# Over-transmission of *NF1* mutant alleles in Neurofibromatosis type 1

**DOI:** 10.1101/2025.10.06.25337162

**Authors:** Yang Pei, Andrew Browne, Edgar Creus-Bachiller, Conxi Lázaro, Elisabeth Castellanos Perez, Meena Upadhyaya, Vincent M Riccardi, Margaret R Wallace, Anne Goriely

## Abstract

Neurofibromatosis type 1 (NF1) is one of the most common autosomal dominant tumor-predisposition syndromes (∼1:3,000 worldwide), caused by pathogenic variants in the *NF1* gene. NF1 is clinically diverse, involving pigmentary, skeletal, and neurodevelopmental features, alongside a lifelong risk of benign and malignant tumors. *NF1* encodes neurofibromin, a negative regulator of RAS-MAPK signaling, and behaves as a classic tumor suppressor, with tumorigenesis requiring biallelic inactivation.

Here, we analyzed transmission patterns in 322 NF1 families across four well-characterized cohorts, applying strict inclusion criteria to minimize ascertainment bias and avoid potential mosaic cases. Among 701 offspring, 61.1% were diagnosed with NF1, a significant excess over the 50% expected under Mendelian inheritance (p = 3 × 10⁻⁸). This transmission ratio distortion (TRD) was observed in both female (62.8%) and male (58.5%) transmitters. To test whether cohort size or other confounders could explain this bias, we performed sub-sampling and large-scale random down-sampling analyses, which confirmed robust TRD independent of parental sex or sample size.

We assessed plausible biological mechanisms for our findings and propose that the TRD observed in NF1 is most consistent with a novel mechanism involving clonal selection of *NF1*-null cells within the early embryonic germline, a concept rooted in established NF1 tumor biology. These findings uncover a novel aspect of NF1 biology with direct implications for clinical practice, prenatal diagnostics and reproductive counseling.

**Significance Statement:** Neurofibromatosis type 1 (NF1) is a common dominant cancer predisposition syndrome caused by mutations in the *NF1* gene. Using data from more than 700 offspring in 322 families, we show that mutant alleles are transmitted more frequently than expected, violating Mendelian inheritance. This phenomenon, known as transmission ratio distortion (TRD), is best explained by germline selection mechanisms analogous to those driving clonal expansion in NF1 tumors. Our findings reveal a previously unrecognized aspect of NF1 genetics with direct implications for reproductive counseling. More broadly, they suggest that germline selection may be an underrecognized driver of human inheritance and disease risk.

## Supplemental Table 1-4 for "Over-transmission of *NF1* mutant alleles in Neurofibromatosis type 1"

### Sheet: Table S1
Table S1: Complete dataset of the 322 NF1 families with individual transmission data
cohort	ID	sex_of_transmitting_parent	Number_of_affected_offspring_in_sibship	total_offspring_in_sibship	number_affected_Female_offspring_per_sibship	Number_affected_Male_offpsring_per_sibship	Number_unaffected_offspring_in_sibship	transmission_ratio(mutant)
S	1	F	2	2	NA	NA	0	1
S	2	F	2	2	1	1	0	1
S	3	F	1	3	1	0	2	0.333333
S	4	F	1	1	1	0	0	1
S	5	F	1	1	0	1	0	1
S	6	F	2	2	0	2	0	1
S	7	M	1	1	1	0	0	1
S	8	F	1	2	NA	NA	1	0.5
S	9	M	1	1	1	0	0	1
S	10	M	2	3	2	0	1	0.666667
S	11	M	1	1	1	0	0	1
S	12	F	1	2	1	0	1	0.5
S	13	F	1	2	0	1	1	0.5
S	14	F	2	2	2	0	0	1
S	15	F	2	4	0	2	2	0.5
S	16	M	1	1	0	1	0	1
S	17	F	1	2	1	0	1	0.5
S	18	F	1	1	1	0	0	1
S	19	M	0	1	NA	NA	1	0
S	20	M	4	4	0	4	0	1
S	21	M	1	2	1	0	1	0.5
S	22	M	1	1	0	1	0	1
S	23	M	1	1	0	1	0	1
S	24	F	1	2	1	0	1	0.5
S	25	F	1	1	1	0	0	1
S	26	M	0	1	NA	NA	1	0
S	27	F	1	1	0	1	0	1
S	28	F	0	1	NA	NA	1	0
S	29	F	1	2	0	1	1	0.5
S	30	M	1	2	1	0	1	0.5
S	31	M	1	1	0	1	0	1
S	32	F	2	2	2	0	0	1
S	33	F	2	2	1	1	0	1
S	34	M	1	1	0	1	0	1
S	35	M	2	4	1	1	2	0.5
S	36	F	0	1	NA	NA	1	0
S	37	F	1	1	1	0	0	1
S	38	M	1	2	NA	NA	1	0.5
S	39	M	2	4	0	2	2	0.5
S	40	F	1	3	0	1	2	0.333333
S	41	F	1	1	1	0	0	1
S	42	F	2	3	2	0	1	0.666667
S	43	F	1	1	0	1	0	1
S	44	M	3	7	2	1	4	0.428571
S	45	F	1	2	1	0	1	0.5
S	46	F	1	1	NA	NA	0	1
S	47	F	1	2	1	0	1	0.5
S	48	F	0	2	NA	NA	2	0
S	49	F	2	4	1	1	2	0.5
S	50	F	0	2	NA	NA	2	0
S	51	F	1	1	1	0	0	1
S	52	F	1	1	0	1	0	1
S	53	M	1	1	0	1	0	1
S	54	F	1	1	NA	NA	0	1
S	55	M	1	2	NA	NA	1	0.5
S	56	F	0	1	NA	NA	1	0
S	57	F	1	2	1	0	1	0.5
S	58	F	0	2	NA	NA	2	0
S	59	F	0	1	NA	NA	1	0
S	60	F	1	1	1	0	0	1
S	61	M	1	2	1	0	1	0.5
S	62	F	0	2	NA	NA	2	0
S	63	F	2	2	NA	NA	0	1
S	64	F	2	3	2	0	1	0.666667
S	65	F	1	1	0	1	0	1
S	66	M	0	1	NA	NA	1	0
S	67	F	0	1	NA	NA	1	0
S	68	F	1	2	0	1	1	0.5
S	69	F	1	2	1	0	1	0.5
S	70	F	1	1	0	1	0	1
S	71	F	1	1	1	0	0	1
S	72	F	1	2	0	1	1	0.5
S	73	F	2	2	1	1	0	1
S	74	F	1	1	0	1	0	1
S	75	M	1	1	0	1	0	1
S	76	F	0	1	NA	NA	1	0
S	77	F	1	1	0	1	0	1
S	78	F	0	1	NA	NA	1	0
S	79	F	1	1	0	1	0	1
S	80	M	1	1	0	1	0	1
S	81	F	0	1	NA	NA	1	0
S	82	F	2	3	1	1	1	0.666667
S	83	M	1	1	1	0	0	1
S	84	F	1	1	NA	NA	0	1
S	85	M	1	1	0	1	0	1
S	86	F	2	2	NA	NA	0	1
S	87	M	0	1	NA	NA	1	0
S	88	F	1	1	0	1	0	1
S	89	F	1	1	1	0	0	1
S	90	M	2	3	NA	NA	1	0.666667
S	91	F	0	1	NA	NA	1	0
S	92	M	3	5	1	2	2	0.6
S	93	F	2	2	0	2	0	1
S	94	F	2	3	NA	NA	1	0.666667
S	95	M	0	1	NA	NA	1	0
S	96	M	1	1	1	0	0	1
S	97	F	2	2	0	2	0	1
S	98	M	1	2	1	0	1	0.5
S	99	M	1	2	1	0	1	0.5
S	100	M	0	1	NA	NA	1	0
U	1	F	2	2	0	2	0	1
U	2	F	2	6	1	1	4	0.333333
U	3	F	2	3	2	0	1	0.666667
U	4	F	1	1	1	0	0	1
U	5	F	2	2	1	1	0	1
U	6	M	1	3	1	0	2	0.333333
U	7	F	1	1	1	0	0	1
U	8	F	1	2	0	1	1	0.5
U	9	F	0	1	0	0	1	0
U	10	F	2	4	1	1	2	0.5
U	11	M	1	2	1	0	1	0.5
U	12	F	0	1	0	0	1	0
U	13	M	4	5	3	1	1	0.8
U	14	F	1	3	0	1	2	0.333333
U	15	M	0	1	0	0	1	0
U	16	F	0	1	0	0	1	0
U	17	F	3	3	2	1	0	1
U	18	F	2	2	0	2	0	1
U	19	M	1	1	0	1	0	1
U	20	M	1	1	1	0	0	1
U	21	F	0	1	0	0	1	0
U	22	F	2	2	2	0	0	1
U	23	M	3	3	3	0	0	1
U	24	F	2	2	1	1	0	1
U	25	M	0	3	0	0	3	0
U	26	F	0	1	0	0	1	0
U	27	F	1	1	0	1	0	1
U	28	F	2	3	1	1	1	0.666667
U	29	M	2	3	2	0	1	0.666667
U	30	F	3	4	2	1	1	0.75
U	31	F	0	1	0	0	1	0
U	32	F	1	3	1	0	2	0.333333
U	33	M	1	4	1	0	3	0.25
U	34	M	2	6	1	1	4	0.333333
U	35	F	1	1	1	0	0	1
U	36	F	0	1	0	0	1	0
U	37	F	1	2	0	1	1	0.5
U	38	M	1	2	0	1	1	0.5
U	39	F	0	1	0	0	1	0
U	40	F	1	2	0	1	1	0.5
U	41	F	1	3	0	1	2	0.333333
U	42	F	1	1	1	0	0	1
U	43	M	2	4	1	1	2	0.5
U	44	M	1	2	0	1	1	0.5
U	45	F	1	2	0	1	1	0.5
U	46	M	1	1	1	0	0	1
U	47	F	2	2	1	1	0	1
U	48	F	2	2	2	0	0	1
U	49	F	0	1	0	0	1	0
U	50	F	1	2	1	0	1	0.5
U	51	F	2	2	2	0	0	1
U	52	F	0	2	0	0	2	0
U	53	F	3	4	2	1	1	0.75
U	54	F	1	1	1	0	0	1
U	55	F	1	2	1	0	1	0.5
U	56	F	1	3	0	1	2	0.333333
U	57	M	3	4	2	1	1	0.75
U	58	M	1	1	1	0	0	1
U	59	F	2	4	2	0	2	0.5
U	60	F	1	4	0	1	3	0.25
U	61	F	1	1	1	0	0	1
U	62	F	1	2	0	1	1	0.5
U	63	M	2	3	1	1	1	0.666667
U	64	F	1	1	1	0	0	1
U	65	M	2	2	1	1	0	1
U	66	F	2	2	0	2	0	1
U	67	F	1	1	1	0	0	1
U	68	F	2	3	1	1	1	0.666667
U	69	M	2	3	1	1	1	0.666667
U	70	F	4	4	1	3	0	1
U	71	M	2	3	0	2	1	0.666667
U	72	F	0	2	0	0	2	0
U	73	F	1	2	0	1	1	0.5
U	74	F	1	1	0	1	0	1
U	75	F	1	1	1	0	0	1
U	76	M	2	2	2	0	0	1
U	77	M	2	2	1	1	0	1
U	78	F	2	2	1	1	0	1
U	79	F	1	2	0	1	1	0.5
U	80	M	1	3	1	0	2	0.333333
U	81	M	1	1	1	0	0	1
U	82	F	1	2	1	0	1	0.5
U	83	F	1	2	1	0	1	0.5
U	84	F	3	5	2	1	2	0.6
U	85	M	1	3	0	1	2	0.333333
U	86	F	2	2	2	0	0	1
U	87	M	0	2	0	0	2	0
U	88	F	0	2	0	0	2	0
U	89	F	4	5	1	3	1	0.8
U	90	M	1	2	0	1	1	0.5
U	91	F	1	3	0	1	2	0.333333
U	92	M	2	3	0	2	1	0.666667
U	93	M	3	3	1	2	0	1
U	94	M	1	4	1	0	3	0.25
U	95	F	0	1	0	0	1	0
U	96	F	3	4	1	2	1	0.75
U	97	F	2	2	1	1	0	1
U	98	M	2	2	1	1	0	1
U	99	F	2	5	1	1	3	0.4
V	1	F	2	2	0	2	0	1
V	2	F	1	3	0	1	2	0.333333
V	3	F	1	2	1	0	1	0.5
V	4	F	3	3	0	3	0	1
V	5	M	3	5	2	1	2	0.6
V	6	F	2	4	0	2	2	0.5
V	7	M	3	4	0	3	1	0.75
V	8	F	2	2	0	2	0	1
V	9	M	3	5	1	2	2	0.6
V	10	M	2	3	1	1	1	0.666667
V	11	F	2	2	1	1	0	1
V	12	F	1	2	1	0	1	0.5
V	13	M	2	2	0	2	0	1
V	14	M	2	3	2	0	1	0.666667
V	15	M	1	1	1	0	0	1
V	16	F	2	3	0	2	1	0.666667
V	17	F	1	1	1	0	0	1
V	18	M	0	2	0	0	2	0
V	19	M	1	2	1	0	1	0.5
V	20	F	2	2	1	1	0	1
V	21	F	1	1	0	1	0	1
V	22	M	2	3	1	1	1	0.666667
V	23	F	1	2	0	1	1	0.5
V	24	M	1	3	0	1	2	0.333333
V	25	F	0	2	0	0	2	0
V	26	F	1	3	1	0	2	0.333333
V	27	F	1	1	1	0	0	1
V	28	M	2	3	1	1	1	0.666667
V	29	F	1	2	0	1	1	0.5
V	30	M	2	3	2	0	1	0.666667
V	31	F	1	3	1	0	2	0.333333
V	32	M	1	2	0	1	1	0.5
V	33	M	1	3	0	1	2	0.333333
V	34	F	2	3	1	1	1	0.666667
V	35	M	1	1	0	1	0	1
V	36	F	1	2	0	1	1	0.5
V	37	M	2	2	1	1	0	1
V	38	M	1	2	1	0	1	0.5
V	39	M	1	3	0	1	2	0.333333
V	40	M	2	5	1	1	3	0.4
V	41	F	3	4	1	2	1	0.75
V	42	M	2	3	1	1	1	0.666667
V	43	F	1	1	1	0	0	1
V	44	F	1	1	0	1	0	1
V	45	F	0	1	0	0	1	0
V	46	F	3	3	2	1	0	1
V	47	M	1	2	1	0	1	0.5
V	48	M	1	1	0	1	0	1
V	49	F	0	3	0	0	3	0
V	50	F	2	4	1	1	2	0.5
V	51	M	1	1	1	0	0	1
V	52	F	2	3	1	1	1	0.666667
V	53	M	1	2	0	1	1	0.5
V	54	F	1	2	1	0	1	0.5
V	55	F	2	4	2	0	2	0.5
V	56	F	1	1	0	1	0	1
V	57	F	3	3	2	1	0	1
V	58	F	1	1	1	0	0	1
V	59	M	1	3	0	1	2	0.333333
V	60	M	1	2	0	1	1	0.5
V	61	M	0	2	0	0	2	0
V	62	F	1	2	0	1	1	0.5
V	63	F	1	1	1	0	0	1
V	64	M	2	3	0	2	1	0.666667
V	65	M	0	2	0	0	2	0
V	66	F	4	5	1	3	1	0.8
V	67	M	0	1	0	0	1	0
V	68	M	5	8	2	3	3	0.625
V	69	M	1	2	0	1	1	0.5
V	70	F	1	1	1	0	0	1
V	71	F	2	2	1	1	0	1
V	72	F	1	4	1	0	3	0.25
V	73	F	1	1	1	0	0	1
V	74	M	2	2	2	0	0	1
V	75	M	1	2	0	1	1	0.5
V	76	F	0	1	0	0	1	0
V	77	M	3	3	1	2	0	1
V	78	M	1	1	0	1	0	1
V	79	M	1	2	1	0	1	0.5
V	80	F	3	3	2	1	0	1
V	81	F	2	3	1	1	1	0.666667
V	82	F	1	1	1	0	0	1
W	1	F	3	6	0	3	3	0.5
W	2	F	1	1	1	0	0	1
W	3	F	2	2	1	1	0	1
W	4	M	1	1	1	0	0	1
W	5	M	1	3	1	0	2	0.333333
W	6	M	2	2	1	1	0	1
W	7	F	2	3	0	2	1	0.666667
W	8	M	0	2	0	0	2	0
W	9	F	2	3	0	2	1	0.666667
W	10	M	2	2	0	2	0	1
W	11	F	4	6	2	2	2	0.666667
W	12	F	1	2	1	0	1	0.5
W	13	F	2	2	1	1	0	1
W	14	F	1	2	1	0	1	0.5
W	15	F	1	2	0	1	1	0.5
W	16	F	0	1	0	0	1	0
W	17	F	1	1	0	1	0	1
W	18	M	1	1	0	1	0	1
W	19	F	0	2	0	0	2	0
W	20	M	1	4	0	1	3	0.25
W	21	F	1	1	1	0	0	1
W	22	F	1	1	0	1	0	1
W	23	M	1	2	1	0	1	0.5
W	24	F	1	1	1	0	0	1
W	25	F	3	3	2	1	0	1
W	26	M	1	1	0	1	0	1
W	27	M	2	3	2	0	1	0.666667
W	28	M	1	2	0	1	1	0.5
W	29	F	2	2	0	2	0	1
W	30	M	2	2	0	2	0	1
W	31	F	1	2	0	1	1	0.5
W	32	F	1	3	0	1	2	0.333333
W	33	F	1	1	1	0	0	1
W	34	M	2	4	0	2	2	0.5
W	35	M	1	2	1	0	1	0.5
W	36	F	0	2	0	0	2	0
W	37	F	2	2	2	0	0	1
W	38	M	3	6	1	2	3	0.5
W	39	F	3	3	1	2	0	1
W	40	F	1	2	0	1	1	0.5
W	41	F	1	1	0	1	0	1

### Sheet: Table S2
Table S2: Overview of the different sub-sampling and stratification strategies used in this study, with conditions, estimated NF1 transmission rate and statisitcal significance
Condition	Families_tested	Affected_offspring	Total_offspring	P_Value	transmisstion_ratio(affected)	Conf_Int_Low	Cohort
All families	322	428	701	3.00463e-09	0.610556	0.579172	Aggregated
All families, even offspring	145	214	364	0.000479824	0.587912	0.543596	Aggregated
All families, excluding single child family	214	350	593	6.71747e-06	0.590219	0.555814	Aggregated
Female transmitter only	203	262	417	1.04672e-07	0.628297	0.587445	Aggregated
Female transmitter only, even offspring	94	140	228	0.000365663	0.614035	0.55774	Aggregated
Female transmitter only, excluding single child family	130	211	344	1.65107e-05	0.613372	0.567988	Aggregated
Male transmitter only	119	166	284	0.00264407	0.584507	0.534058	Aggregated
Male transmitter only, even offspring	51	74	136	0.172779	0.544118	0.470045	Aggregated
Male transmitter only, excluding single child family	84	139	249	0.0379962	0.558233	0.504108	Aggregated
All families	41	59	94	0.00883961	0.62766	0.537756	M
All families, even offspring	23	35	62	0.187001	0.564516	0.452476	M
All families, excluding single child family	30	49	83	0.0621834	0.590361	0.494071	M
Female transmitter only	26	38	57	0.00855912	0.666667	0.549497	M
Female transmitter only, even offspring	13	20	34	0.195586	0.588235	0.433729	M
Female transmitter only, excluding single child family	18	31	49	0.0432381	0.632653	0.504965	M
Male transmitter only	15	21	37	0.255399	0.567568	0.420565	M
Male transmitter only, even offspring	10	15	28	0.425053	0.535714	0.367951	M
Male transmitter only, excluding single child family	12	18	34	0.431916	0.529412	0.377929	M
All families	100	109	175	0.000749437	0.622857	0.558254	S
All families, even offspring	39	53	88	0.0349772	0.602273	0.508934	S
All families, excluding single child family	49	73	124	0.0296572	0.58871	0.510839	S
Female transmitter only	66	70	111	0.00393447	0.630631	0.548432	S
Female transmitter only, even offspring	29	38	62	0.0493691	0.612903	0.50039	S
Female transmitter only, excluding single child family	35	48	80	0.0467663	0.6	0.5018	S
Male transmitter only	34	39	64	0.0520813	0.609375	0.49876	S
Male transmitter only, even offspring	10	15	26	0.278149	0.576923	0.399681	S
Male transmitter only, excluding single child family	14	25	44	0.225491	0.568182	0.43392	S
All families	99	138	233	0.00296605	0.592275	0.536393	U
All families, even offspring	48	76	126	0.0129677	0.603175	0.526038	U
All families, excluding single child family	72	122	206	0.00496996	0.592233	0.532627	U
Female transmitter only	67	89	149	0.0108996	0.597315	0.52668	U
Female transmitter only, even offspring	34	55	86	0.00656629	0.639535	0.545403	U
Female transmitter only, excluding single child family	46	78	128	0.00850514	0.609375	0.532934	U
Male transmitter only	32	49	84	0.0780346	0.583333	0.487674	U
Male transmitter only, even offspring	14	21	40	0.437184	0.525	0.385894	U
Male transmitter only, excluding single child family	26	44	78	0.15409	0.564103	0.464802	U
All families	82	122	199	0.000907092	0.613065	0.552576	V
All families, even offspring	35	50	88	0.120477	0.568182	0.474939	V
All families, excluding single child family	63	106	180	0.0104274	0.588889	0.524887	V
Female transmitter only	44	65	100	0.00186581	0.65	0.563422	V
Female transmitter only, even offspring	18	27	46	0.151014	0.586956	0.455312	V
Female transmitter only, excluding single child family	31	54	87	0.0160074	0.62069	0.526897	V
Male transmitter only	38	57	99	0.0797058	0.575758	0.488074	V
Male transmitter only, even offspring	17	23	42	0.321714	0.547619	0.410845	V
Male transmitter only, excluding single child family	32	52	93	0.149879	0.55914	0.46865	V

### Sheet: Table S3
Table S3: Results of 500 random down-sampling trials to match the female-transmitter cohort to the size of male-transmitter cohorts, with p-value against null 50% transmission expectation (or against the male transmission ratio)
Condition	Families_tested	Affected_offspring	Total_offspring	Estimate_transmisstion_ratio	Conf_Int_Low	P_Value_vs_50%	chi_Square_P_Value_vs_male(58.8%)
Male_transmitter_only	119	166	284	0.584507	0.534058	0.00264407	1
Female_transmitter_downsample_2	119	156	252	0.619048	0.565705	0.000100941	0.791772
Female_transmitter_downsample_3	119	164	247	0.663968	0.610917	1.78769e-07	0.490417
Female_transmitter_downsample_4	119	153	244	0.627049	0.572912	4.70884e-05	0.735316
Female_transmitter_downsample_5	119	154	237	0.649789	0.595235	2.72095e-06	0.582845
Female_transmitter_downsample_6	119	154	244	0.631148	0.577077	2.75157e-05	0.705756
Female_transmitter_downsample_7	119	148	246	0.601626	0.547394	0.000891671	0.929024
Female_transmitter_downsample_8	119	166	262	0.633588	0.58155	1.00925e-05	0.680674
Female_transmitter_downsample_9	119	158	247	0.639676	0.586104	7.56674e-06	0.644698
Female_transmitter_downsample_10	119	148	245	0.604082	0.549759	0.000700651	0.909815
Female_transmitter_downsample_11	119	155	251	0.61753	0.564054	0.000125652	0.803646
Female_transmitter_downsample_12	119	152	239	0.635983	0.581403	1.73792e-05	0.673989
Female_transmitter_downsample_13	119	160	249	0.64257	0.589281	4.58081e-06	0.624067
Female_transmitter_downsample_14	119	156	239	0.65272	0.598471	1.60197e-06	0.563136
Female_transmitter_downsample_15	119	156	242	0.644628	0.590569	4.5932e-06	0.613806
Female_transmitter_downsample_16	119	168	261	0.643678	0.591719	2.31949e-06	0.610918
Female_transmitter_downsample_17	119	152	240	0.633333	0.578826	2.38487e-05	0.69205
Female_transmitter_downsample_18	119	159	245	0.64898	0.59536	2.11335e-06	0.583747
Female_transmitter_downsample_19	119	154	237	0.649789	0.595235	2.72095e-06	0.582845
Female_transmitter_downsample_20	119	157	242	0.64876	0.594785	2.50877e-06	0.58675
Female_transmitter_downsample_21	119	163	258	0.631783	0.579291	1.51475e-05	0.695269
Female_transmitter_downsample_22	119	162	263	0.61597	0.56377	0.000107902	0.811804
Female_transmitter_downsample_23	119	160	245	0.653061	0.599529	1.13546e-06	0.557694
Female_transmitter_downsample_24	119	153	244	0.627049	0.572912	4.70884e-05	0.735316
Female_transmitter_downsample_25	119	152	244	0.622951	0.568751	7.93364e-05	0.765426
Female_transmitter_downsample_26	119	161	253	0.636364	0.583406	9.55157e-06	0.664872
Female_transmitter_downsample_27	119	147	228	0.644737	0.588946	8.35947e-06	0.620594
Female_transmitter_downsample_28	119	143	242	0.590909	0.536113	0.00285361	1
Female_transmitter_downsample_29	119	149	240	0.620833	0.566129	0.000116922	0.782686
Female_transmitter_downsample_30	119	150	248	0.604839	0.550869	0.000600793	0.903109
Female_transmitter_downsample_31	119	151	245	0.616327	0.56215	0.00017331	0.814824
Female_transmitter_downsample_32	119	152	232	0.655172	0.600116	1.57049e-06	0.551882
Female_transmitter_downsample_33	119	158	253	0.624506	0.571353	4.85139e-05	0.750459
Female_transmitter_downsample_34	119	151	242	0.623967	0.569547	7.452e-05	0.7587
Female_transmitter_downsample_35	119	149	238	0.62605	0.571183	6.55449e-05	0.745083
Female_transmitter_downsample_36	119	148	237	0.624473	0.569458	8.24437e-05	0.757009
Female_transmitter_downsample_37	119	162	249	0.650602	0.597475	1.36897e-06	0.571205
Female_transmitter_downsample_38	119	154	250	0.616	0.562392	0.000156079	0.815659
Female_transmitter_downsample_39	119	158	249	0.634538	0.581101	1.4411e-05	0.679483
Female_transmitter_downsample_40	119	154	240	0.641667	0.587312	7.63243e-06	0.63462
Female_transmitter_downsample_41	119	152	236	0.644068	0.589274	6.46375e-06	0.620653
Female_transmitter_downsample_42	119	160	241	0.6639	0.61015	2.52476e-07	0.494263
Female_transmitter_downsample_43	119	153	245	0.62449	0.57043	6.32282e-05	0.753662
Female_transmitter_downsample_44	119	165	256	0.644531	0.592055	2.5274e-06	0.607522
Female_transmitter_downsample_45	119	151	242	0.623967	0.569547	7.452e-05	0.7587
Female_transmitter_downsample_46	119	157	248	0.633065	0.579488	1.83361e-05	0.690351
Female_transmitter_downsample_47	119	148	238	0.621849	0.566917	0.000110047	0.775918
Female_transmitter_downsample_48	119	148	235	0.629787	0.574611	4.53958e-05	0.719471
Female_transmitter_downsample_49	119	150	236	0.635593	0.58064	2.05728e-05	0.678142
Female_transmitter_downsample_50	119	159	250	0.636	0.582702	1.13035e-05	0.668763
Female_transmitter_downsample_51	119	150	238	0.630252	0.575452	3.84208e-05	0.714805
Female_transmitter_downsample_52	119	160	251	0.63745	0.58429	8.84869e-06	0.658191
Female_transmitter_downsample_53	119	155	248	0.625	0.571293	5.36409e-05	0.748724
Female_transmitter_downsample_54	119	155	242	0.640496	0.586357	8.27706e-06	0.641538
Female_transmitter_downsample_55	119	170	258	0.658915	0.60696	2.29337e-07	0.514551
Female_transmitter_downsample_56	119	156	247	0.631579	0.577863	2.32833e-05	0.701367
Female_transmitter_downsample_57	119	145	230	0.630435	0.574639	5.00509e-05	0.717171
Female_transmitter_downsample_58	119	159	239	0.665272	0.611317	2.26286e-07	0.487506
Female_transmitter_downsample_59	119	141	236	0.597458	0.541993	0.0016989	0.964179
Female_transmitter_downsample_60	119	159	244	0.651639	0.59796	1.48166e-06	0.567227
Female_transmitter_downsample_61	119	159	251	0.633466	0.580236	1.55075e-05	0.686188
Female_transmitter_downsample_62	119	157	251	0.625498	0.572138	4.55018e-05	0.743884
Female_transmitter_downsample_63	119	162	256	0.632812	0.580122	1.41022e-05	0.688711
Female_transmitter_downsample_64	119	151	248	0.608871	0.554947	0.000382021	0.871421
Female_transmitter_downsample_65	119	152	254	0.598425	0.545063	0.00105416	0.953016
Female_transmitter_downsample_66	119	158	242	0.652893	0.599006	1.34866e-06	0.560389
Female_transmitter_downsample_67	119	154	239	0.644351	0.589929	5.44872e-06	0.617195
Female_transmitter_downsample_68	119	159	258	0.616279	0.563554	0.000119776	0.810958
Female_transmitter_downsample_69	119	156	238	0.655462	0.601154	1.11221e-06	0.546612
Female_transmitter_downsample_70	119	151	242	0.623967	0.569547	7.452e-05	0.7587
Female_transmitter_downsample_71	119	150	237	0.632911	0.578034	2.82066e-05	0.696412
Female_transmitter_downsample_72	119	145	240	0.604167	0.549254	0.000780932	0.910373
Female_transmitter_downsample_73	119	157	245	0.640816	0.587035	6.98409e-06	0.637887
Female_transmitter_downsample_74	119	154	247	0.623482	0.569638	6.73484e-05	0.760337
Female_transmitter_downsample_75	119	152	243	0.625514	0.571236	5.93001e-05	0.746933
Female_transmitter_downsample_76	119	156	239	0.65272	0.598471	1.60197e-06	0.563136
Female_transmitter_downsample_77	119	148	251	0.589641	0.535872	0.002741	1
Female_transmitter_downsample_78	119	163	252	0.646825	0.593956	2.12703e-06	0.594233
Female_transmitter_downsample_79	119	152	238	0.638655	0.584002	1.2582e-05	0.656063
Female_transmitter_downsample_80	119	148	242	0.61157	0.556981	0.000328443	0.852217
Female_transmitter_downsample_81	119	145	235	0.617021	0.561654	0.000213691	0.813061
Female_transmitter_downsample_82	119	154	239	0.644351	0.589929	5.44872e-06	0.617195
Female_transmitter_downsample_83	119	154	242	0.636364	0.582148	1.4681e-05	0.66992
Female_transmitter_downsample_84	119	156	252	0.619048	0.565705	0.000100941	0.791772
Female_transmitter_downsample_85	119	153	245	0.62449	0.57043	6.32282e-05	0.753662
Female_transmitter_downsample_86	119	152	245	0.620408	0.566288	0.000105494	0.783999
Female_transmitter_downsample_87	119	151	236	0.639831	0.584955	1.16255e-05	0.649063
Female_transmitter_downsample_88	119	162	252	0.642857	0.589909	3.86408e-06	0.620685
Female_transmitter_downsample_89	119	157	248	0.633065	0.579488	1.83361e-05	0.690351
Female_transmitter_downsample_90	119	152	243	0.625514	0.571236	5.93001e-05	0.746933
Female_transmitter_downsample_91	119	155	234	0.662393	0.607756	4.72152e-07	0.507244
Female_transmitter_downsample_92	119	161	250	0.644	0.590851	3.55391e-06	0.613975
Female_transmitter_downsample_93	119	154	243	0.633745	0.579601	2.01632e-05	0.687777
Female_transmitter_downsample_94	119	157	243	0.646091	0.592179	3.55277e-06	0.603633
Female_transmitter_downsample_95	119	149	248	0.600806	0.546795	0.000930688	0.935114
Female_transmitter_downsample_96	119	149	240	0.620833	0.566129	0.000116922	0.782686
Female_transmitter_downsample_97	119	159	244	0.651639	0.59796	1.48166e-06	0.567227
Female_transmitter_downsample_98	119	153	236	0.648305	0.593597	3.53588e-06	0.592937
Female_transmitter_downsample_99	119	160	252	0.634921	0.581827	1.21825e-05	0.675457
Female_transmitter_downsample_100	119	145	238	0.609244	0.554146	0.000473462	0.871374
Female_transmitter_downsample_101	119	151	246	0.613821	0.559728	0.000226874	0.833651
Female_transmitter_downsample_102	119	161	253	0.636364	0.583406	9.55157e-06	0.664872
Female_transmitter_downsample_103	119	152	244	0.622951	0.568751	7.93364e-05	0.765426
Female_transmitter_downsample_104	119	150	247	0.607287	0.553231	0.000468683	0.884089
Female_transmitter_downsample_105	119	146	236	0.618644	0.563422	0.000171669	0.800528
Female_transmitter_downsample_106	119	156	239	0.65272	0.598471	1.60197e-06	0.563136
Female_transmitter_downsample_107	119	152	246	0.617886	0.563847	0.000139429	0.802643
Female_transmitter_downsample_108	119	150	244	0.614754	0.560441	0.00021495	0.827147
Female_transmitter_downsample_109	119	164	243	0.674897	0.621667	3.55038e-08	0.4317
Female_transmitter_downsample_110	119	154	241	0.639004	0.584718	1.06203e-05	0.652198
Female_transmitter_downsample_111	119	154	240	0.641667	0.587312	7.63243e-06	0.63462
Female_transmitter_downsample_112	119	157	234	0.67094	0.61652	1.20611e-07	0.458663
Female_transmitter_downsample_113	119	152	239	0.635983	0.581403	1.73792e-05	0.673989
Female_transmitter_downsample_114	119	150	246	0.609756	0.555613	0.000363543	0.865081
Female_transmitter_downsample_115	119	164	248	0.66129	0.60829	2.631e-07	0.505631
Female_transmitter_downsample_116	119	157	251	0.625498	0.572138	4.55018e-05	0.743884
Female_transmitter_downsample_117	119	156	253	0.616601	0.563335	0.000132955	0.810084
Female_transmitter_downsample_118	119	154	247	0.623482	0.569638	6.73484e-05	0.760337
Female_transmitter_downsample_119	119	158	249	0.634538	0.581101	1.4411e-05	0.679483
Female_transmitter_downsample_120	119	148	247	0.59919	0.545049	0.00112843	0.948219
Female_transmitter_downsample_121	119	148	244	0.606557	0.552145	0.000547435	0.890603
Female_transmitter_downsample_122	119	143	232	0.616379	0.560628	0.000251062	0.81897
Female_transmitter_downsample_123	119	153	240	0.6375	0.583067	1.35996e-05	0.663015
Female_transmitter_downsample_124	119	151	245	0.616327	0.56215	0.00017331	0.814824
Female_transmitter_downsample_125	119	151	248	0.608871	0.554947	0.000382021	0.871421
Female_transmitter_downsample_126	119	162	245	0.661224	0.607878	3.12646e-07	0.507706
Female_transmitter_downsample_127	119	152	238	0.638655	0.584002	1.2582e-05	0.656063
Female_transmitter_downsample_128	119	150	245	0.612245	0.558016	0.000280362	0.846096
Female_transmitter_downsample_129	119	148	240	0.616667	0.561904	0.000192444	0.813958
Female_transmitter_downsample_130	119	156	247	0.631579	0.577863	2.32833e-05	0.701367
Female_transmitter_downsample_131	119	158	257	0.614786	0.561934	0.000148478	0.822793
Female_transmitter_downsample_132	119	159	239	0.665272	0.611317	2.26286e-07	0.487506
Female_transmitter_downsample_133	119	152	241	0.630705	0.576274	3.25153e-05	0.710235
Female_transmitter_downsample_134	119	152	236	0.644068	0.589274	6.46375e-06	0.620653
Female_transmitter_downsample_135	119	156	247	0.631579	0.577863	2.32833e-05	0.701367
Female_transmitter_downsample_136	119	153	248	0.616935	0.563113	0.000147584	0.809179
Female_transmitter_downsample_137	119	144	236	0.610169	0.554838	0.000450382	0.864837
Female_transmitter_downsample_138	119	151	248	0.608871	0.554947	0.000382021	0.871421
Female_transmitter_downsample_139	119	158	255	0.619608	0.566604	8.58626e-05	0.786496
Female_transmitter_downsample_140	119	153	233	0.656652	0.601755	1.19746e-06	0.542212
Female_transmitter_downsample_141	119	145	241	0.60166	0.546841	0.000994226	0.929874
Female_transmitter_downsample_142	119	163	259	0.629344	0.576918	2.05648e-05	0.712545
Female_transmitter_downsample_143	119	150	239	0.627615	0.572893	5.19974e-05	0.733312
Female_transmitter_downsample_144	119	154	246	0.626016	0.572096	5.02839e-05	0.742047
Female_transmitter_downsample_145	119	150	246	0.609756	0.555613	0.000363543	0.865081
Female_transmitter_downsample_146	119	159	243	0.654321	0.600583	1.03176e-06	0.550889
Female_transmitter_downsample_147	119	161	252	0.638889	0.585866	6.91347e-06	0.647767
Female_transmitter_downsample_148	119	155	247	0.62753	0.573749	3.99057e-05	0.73058
Female_transmitter_downsample_149	119	155	246	0.630081	0.576226	2.95052e-05	0.712534
Female_transmitter_downsample_150	119	151	240	0.629167	0.57459	4.11618e-05	0.721696
Female_transmitter_downsample_151	119	154	249	0.618474	0.564786	0.000118645	0.797153
Female_transmitter_downsample_152	119	153	239	0.640167	0.585664	9.80942e-06	0.645262
Female_transmitter_downsample_153	119	159	255	0.623529	0.570582	5.16747e-05	0.756983
Female_transmitter_downsample_154	119	157	248	0.633065	0.579488	1.83361e-05	0.690351
Female_transmitter_downsample_155	119	146	231	0.632035	0.576394	3.94511e-05	0.70541
Female_transmitter_downsample_156	119	148	245	0.604082	0.549759	0.000700651	0.909815
Female_transmitter_downsample_157	119	149	240	0.620833	0.566129	0.000116922	0.782686
Female_transmitter_downsample_158	119	150	231	0.649351	0.59404	3.8372e-06	0.589017
Female_transmitter_downsample_159	119	138	229	0.60262	0.546323	0.00118381	0.925216
Female_transmitter_downsample_160	119	166	245	0.677551	0.624626	1.96089e-08	0.416489
Female_transmitter_downsample_161	119	158	251	0.629482	0.576185	2.67662e-05	0.714762
Female_transmitter_downsample_162	119	149	252	0.59127	0.537625	0.0022932	1
Female_transmitter_downsample_163	119	155	246	0.630081	0.576226	2.95052e-05	0.712534
Female_transmitter_downsample_164	119	144	231	0.623377	0.567597	0.000114563	0.767511
Female_transmitter_downsample_165	119	142	247	0.574899	0.520589	0.0109926	0.988259
Female_transmitter_downsample_166	119	148	247	0.59919	0.545049	0.00112843	0.948219
Female_transmitter_downsample_167	119	142	240	0.591667	0.536639	0.00275468	1
Female_transmitter_downsample_168	119	149	257	0.579767	0.526592	0.00629552	1
Female_transmitter_downsample_169	119	158	249	0.634538	0.581101	1.4411e-05	0.679483
Female_transmitter_downsample_170	119	159	256	0.621094	0.56822	6.87841e-05	0.774907
Female_transmitter_downsample_171	119	145	240	0.604167	0.549254	0.000780932	0.910373
Female_transmitter_downsample_172	119	148	231	0.640693	0.585208	1.27183e-05	0.645828
Female_transmitter_downsample_173	119	162	245	0.661224	0.607878	3.12646e-07	0.507706
Female_transmitter_downsample_174	119	153	244	0.627049	0.572912	4.70884e-05	0.735316
Female_transmitter_downsample_175	119	146	225	0.648889	0.592791	5.41254e-06	0.595443
Female_transmitter_downsample_176	119	150	234	0.641026	0.585925	1.07276e-05	0.642016
Female_transmitter_downsample_177	119	146	245	0.595918	0.541516	0.00164726	0.974785
Female_transmitter_downsample_178	119	157	258	0.608527	0.555706	0.000308362	0.871452
Female_transmitter_downsample_179	119	154	247	0.623482	0.569638	6.73484e-05	0.760337
Female_transmitter_downsample_180	119	154	245	0.628571	0.574575	3.73128e-05	0.72385
Female_transmitter_downsample_181	119	160	253	0.632411	0.579385	1.66685e-05	0.692847
Female_transmitter_downsample_182	119	148	234	0.632479	0.577223	3.33592e-05	0.700864
Female_transmitter_downsample_183	119	155	249	0.62249	0.568859	7.16663e-05	0.766957
Female_transmitter_downsample_184	119	145	235	0.617021	0.561654	0.000213691	0.813061
Female_transmitter_downsample_185	119	163	250	0.652	0.599015	1.05072e-06	0.561757
Female_transmitter_downsample_186	119	158	236	0.669492	0.61528	1.35581e-07	0.465436
Female_transmitter_downsample_187	119	157	248	0.633065	0.579488	1.83361e-05	0.690351
Female_transmitter_downsample_188	119	157	253	0.620553	0.567343	8.09177e-05	0.780037
Female_transmitter_downsample_189	119	158	239	0.661088	0.607031	4.41581e-07	0.511969
Female_transmitter_downsample_190	119	151	256	0.589844	0.536627	0.0024579	1
Female_transmitter_downsample_191	119	152	238	0.638655	0.584002	1.2582e-05	0.656063
Female_transmitter_downsample_192	119	164	244	0.672131	0.618943	5.37607e-08	0.446046
Female_transmitter_downsample_193	119	153	235	0.651064	0.596291	2.48208e-06	0.575839
Female_transmitter_downsample_194	119	151	235	0.642553	0.587606	8.33552e-06	0.631253
Female_transmitter_downsample_195	119	157	239	0.656904	0.602749	8.4789e-07	0.537183
Female_transmitter_downsample_196	119	160	252	0.634921	0.581827	1.21825e-05	0.675457
Female_transmitter_downsample_197	119	152	240	0.633333	0.578826	2.38487e-05	0.69205
Female_transmitter_downsample_198	119	158	251	0.629482	0.576185	2.67662e-05	0.714762
Female_transmitter_downsample_199	119	158	253	0.624506	0.571353	4.85139e-05	0.750459
Female_transmitter_downsample_200	119	150	243	0.617284	0.562887	0.000163822	0.808243
Female_transmitter_downsample_201	119	157	242	0.64876	0.594785	2.50877e-06	0.58675
Female_transmitter_downsample_202	119	155	245	0.632653	0.578725	2.16796e-05	0.694597
Female_transmitter_downsample_203	119	157	244	0.643443	0.589595	4.99771e-06	0.620682
Female_transmitter_downsample_204	119	153	239	0.640167	0.585664	9.80942e-06	0.645262
Female_transmitter_downsample_205	119	149	243	0.613169	0.558717	0.000266003	0.839611
Female_transmitter_downsample_206	119	156	252	0.619048	0.565705	0.000100941	0.791772
Female_transmitter_downsample_207	119	148	235	0.629787	0.574611	4.53958e-05	0.719471
Female_transmitter_downsample_208	119	146	227	0.643172	0.58722	1.07926e-05	0.631457
Female_transmitter_downsample_209	119	149	242	0.615702	0.561166	0.000203476	0.820582
Female_transmitter_downsample_210	119	156	241	0.647303	0.593179	3.25522e-06	0.596742
Female_transmitter_downsample_211	119	144	245	0.587755	0.533288	0.00364518	1
Female_transmitter_downsample_212	119	142	245	0.579592	0.525074	0.0075968	1
Female_transmitter_downsample_213	119	145	224	0.647321	0.591058	7.02766e-06	0.606082
Female_transmitter_downsample_214	119	163	257	0.634241	0.581683	1.10905e-05	0.678104
Female_transmitter_downsample_215	119	150	238	0.630252	0.575452	3.84208e-05	0.714805
Female_transmitter_downsample_216	119	162	249	0.650602	0.597475	1.36897e-06	0.571205
Female_transmitter_downsample_217	119	160	246	0.650407	0.596933	1.62534e-06	0.574031
Female_transmitter_downsample_218	119	157	232	0.676724	0.622212	5.24828e-08	0.428857
Female_transmitter_downsample_219	119	158	251	0.629482	0.576185	2.67662e-05	0.714762
Female_transmitter_downsample_220	119	159	242	0.657025	0.60323	7.13548e-07	0.53474
Female_transmitter_downsample_221	119	152	240	0.633333	0.578826	2.38487e-05	0.69205
Female_transmitter_downsample_222	119	153	246	0.621951	0.567969	8.43803e-05	0.772095
Female_transmitter_downsample_223	119	151	233	0.648069	0.592984	4.19802e-06	0.596124
Female_transmitter_downsample_224	119	151	247	0.611336	0.557327	0.000295253	0.852521
Female_transmitter_downsample_225	119	158	246	0.642276	0.588638	5.43055e-06	0.627515
Female_transmitter_downsample_226	119	150	244	0.614754	0.560441	0.00021495	0.827147
Female_transmitter_downsample_227	119	155	245	0.632653	0.578725	2.16796e-05	0.694597
Female_transmitter_downsample_228	119	153	257	0.595331	0.542267	0.00137602	0.97755
Female_transmitter_downsample_229	119	151	240	0.629167	0.57459	4.11618e-05	0.721696
Female_transmitter_downsample_230	119	154	245	0.628571	0.574575	3.73128e-05	0.72385
Female_transmitter_downsample_231	119	161	258	0.624031	0.571416	4.38705e-05	0.75214
Female_transmitter_downsample_232	119	150	248	0.604839	0.550869	0.000600793	0.903109
Female_transmitter_downsample_233	119	156	245	0.636735	0.582878	1.24015e-05	0.665933
Female_transmitter_downsample_234	119	158	249	0.634538	0.581101	1.4411e-05	0.679483
Female_transmitter_downsample_235	119	157	250	0.628	0.574567	3.38155e-05	0.725937
Female_transmitter_downsample_236	119	153	239	0.640167	0.585664	9.80942e-06	0.645262
Female_transmitter_downsample_237	119	160	254	0.629921	0.576964	2.26672e-05	0.710351
Female_transmitter_downsample_238	119	152	243	0.625514	0.571236	5.93001e-05	0.746933
Female_transmitter_downsample_239	119	149	240	0.620833	0.566129	0.000116922	0.782686
Female_transmitter_downsample_240	119	151	244	0.618852	0.564594	0.000131605	0.796048
Female_transmitter_downsample_241	119	163	253	0.644269	0.591459	2.99699e-06	0.610718
Female_transmitter_downsample_242	119	150	244	0.614754	0.560441	0.00021495	0.827147
Female_transmitter_downsample_243	119	154	235	0.655319	0.60064	1.32159e-06	0.549221
Female_transmitter_downsample_244	119	145	242	0.599174	0.544449	0.00125857	0.94936
Female_transmitter_downsample_245	119	161	250	0.644	0.590851	3.55391e-06	0.613975
Female_transmitter_downsample_246	119	157	244	0.643443	0.589595	4.99771e-06	0.620682
Female_transmitter_downsample_247	119	154	248	0.620968	0.567201	8.96582e-05	0.778709
Female_transmitter_downsample_248	119	150	233	0.643777	0.588605	7.66809e-06	0.62418
Female_transmitter_downsample_249	119	146	250	0.584	0.530079	0.0047562	1
Female_transmitter_downsample_250	119	148	240	0.616667	0.561904	0.000192444	0.813958
Female_transmitter_downsample_251	119	157	247	0.635628	0.581982	1.33765e-05	0.672731
Female_transmitter_downsample_252	119	155	251	0.61753	0.564054	0.000125652	0.803646
Female_transmitter_downsample_253	119	147	239	0.615063	0.560159	0.00023884	0.826459
Female_transmitter_downsample_254	119	149	240	0.620833	0.566129	0.000116922	0.782686
Female_transmitter_downsample_255	119	158	251	0.629482	0.576185	2.67662e-05	0.714762
Female_transmitter_downsample_256	119	151	243	0.621399	0.56706	9.9335e-05	0.777337
Female_transmitter_downsample_257	119	157	251	0.625498	0.572138	4.55018e-05	0.743884
Female_transmitter_downsample_258	119	155	252	0.615079	0.561683	0.000164919	0.822082
Female_transmitter_downsample_259	119	157	248	0.633065	0.579488	1.83361e-05	0.690351
Female_transmitter_downsample_260	119	149	224	0.665179	0.609325	5.37146e-07	0.497396
Female_transmitter_downsample_261	119	155	244	0.635246	0.581246	1.58291e-05	0.676778
Female_transmitter_downsample_262	119	159	251	0.633466	0.580236	1.55075e-05	0.686188
Female_transmitter_downsample_263	119	161	245	0.657143	0.603702	6.00532e-07	0.532342
Female_transmitter_downsample_264	119	156	246	0.634146	0.580359	1.70465e-05	0.683588
Female_transmitter_downsample_265	119	142	228	0.622807	0.566633	0.00013502	0.772929
Female_transmitter_downsample_266	119	149	241	0.618257	0.563636	0.000154714	0.801604
Female_transmitter_downsample_267	119	157	234	0.67094	0.61652	1.20611e-07	0.458663
Female_transmitter_downsample_268	119	152	250	0.608	0.554293	0.000401129	0.877702
Female_transmitter_downsample_269	119	159	240	0.6625	0.608597	3.34198e-07	0.503041
Female_transmitter_downsample_270	119	144	234	0.615385	0.559871	0.000265393	0.825746
Female_transmitter_downsample_271	119	159	236	0.673729	0.61963	6.72336e-08	0.442241
Female_transmitter_downsample_272	119	152	234	0.649573	0.594644	3.23114e-06	0.5859
Female_transmitter_downsample_273	119	154	253	0.608696	0.555331	0.000343205	0.871438
Female_transmitter_downsample_274	119	137	226	0.606195	0.549545	0.000884823	0.89838
Female_transmitter_downsample_275	119	152	250	0.608	0.554293	0.000401129	0.877702
Female_transmitter_downsample_276	119	154	243	0.633745	0.579601	2.01632e-05	0.687777
Female_transmitter_downsample_277	119	143	230	0.621739	0.565808	0.000143593	0.779922
Female_transmitter_downsample_278	119	154	242	0.636364	0.582148	1.4681e-05	0.66992
Female_transmitter_downsample_279	119	158	242	0.652893	0.599006	1.34866e-06	0.560389
Female_transmitter_downsample_280	119	149	249	0.598394	0.544473	0.00117554	0.954208
Female_transmitter_downsample_281	119	148	234	0.632479	0.577223	3.33592e-05	0.700864
Female_transmitter_downsample_282	119	143	231	0.619048	0.563205	0.000190476	0.799412
Female_transmitter_downsample_283	119	145	228	0.635965	0.580007	2.67457e-05	0.67955
Female_transmitter_downsample_284	119	144	239	0.60251	0.54746	0.000951839	0.923631
Female_transmitter_downsample_285	119	148	236	0.627119	0.572023	6.13738e-05	0.738189
Female_transmitter_downsample_286	119	147	240	0.6125	0.557684	0.000311802	0.845693
Female_transmitter_downsample_287	119	149	240	0.620833	0.566129	0.000116922	0.782686
Female_transmitter_downsample_288	119	163	253	0.644269	0.591459	2.99699e-06	0.610718
Female_transmitter_downsample_289	119	150	240	0.625	0.570357	6.99249e-05	0.75192
Female_transmitter_downsample_290	119	158	245	0.644898	0.591196	3.87211e-06	0.610484
Female_transmitter_downsample_291	119	146	243	0.600823	0.546233	0.00103778	0.936053
Female_transmitter_downsample_292	119	149	242	0.615702	0.561166	0.000203476	0.820582
Female_transmitter_downsample_293	119	151	241	0.626556	0.572057	5.55583e-05	0.74015
Female_transmitter_downsample_294	119	161	245	0.657143	0.603702	6.00532e-07	0.532342
Female_transmitter_downsample_295	119	148	236	0.627119	0.572023	6.13738e-05	0.738189
Female_transmitter_downsample_296	119	151	242	0.623967	0.569547	7.452e-05	0.7587
Female_transmitter_downsample_297	119	149	232	0.642241	0.586913	9.8856e-06	0.634922
Female_transmitter_downsample_298	119	147	231	0.636364	0.580799	2.25857e-05	0.675287
Female_transmitter_downsample_299	119	150	242	0.619835	0.565355	0.000124105	0.789396
Female_transmitter_downsample_300	119	154	242	0.636364	0.582148	1.4681e-05	0.66992
Female_transmitter_downsample_301	119	153	234	0.653846	0.59901	1.73016e-06	0.558927
Female_transmitter_downsample_302	119	162	245	0.661224	0.607878	3.12646e-07	0.507706
Female_transmitter_downsample_303	119	153	250	0.612	0.55834	0.000252109	0.846484
Female_transmitter_downsample_304	119	157	251	0.625498	0.572138	4.55018e-05	0.743884
Female_transmitter_downsample_305	119	149	241	0.618257	0.563636	0.000154714	0.801604
Female_transmitter_downsample_306	119	165	253	0.652174	0.599527	8.84889e-07	0.559098
Female_transmitter_downsample_307	119	155	246	0.630081	0.576226	2.95052e-05	0.712534
Female_transmitter_downsample_308	119	151	235	0.642553	0.587606	8.33552e-06	0.631253
Female_transmitter_downsample_309	119	152	250	0.608	0.554293	0.000401129	0.877702
Female_transmitter_downsample_310	119	159	241	0.659751	0.605901	4.90055e-07	0.518788
Female_transmitter_downsample_311	119	147	239	0.615063	0.560159	0.00023884	0.826459
Female_transmitter_downsample_312	119	160	258	0.620155	0.567483	7.30242e-05	0.781322
Female_transmitter_downsample_313	119	158	243	0.650206	0.596379	1.92981e-06	0.576912
Female_transmitter_downsample_314	119	161	258	0.624031	0.571416	4.38705e-05	0.75214
Female_transmitter_downsample_315	119	147	245	0.6	0.545636	0.00108251	0.942168
Female_transmitter_downsample_316	119	154	245	0.628571	0.574575	3.73128e-05	0.72385
Female_transmitter_downsample_317	119	152	247	0.615385	0.561427	0.000183184	0.821346
Female_transmitter_downsample_318	119	157	241	0.651452	0.597416	1.7596e-06	0.570042
Female_transmitter_downsample_319	119	154	247	0.623482	0.569638	6.73484e-05	0.760337
Female_transmitter_downsample_320	119	157	257	0.610895	0.557994	0.000238649	0.853091
Female_transmitter_downsample_321	119	158	245	0.644898	0.591196	3.87211e-06	0.610484
Female_transmitter_downsample_322	119	136	230	0.591304	0.535035	0.00343109	1
Female_transmitter_downsample_323	119	146	235	0.621277	0.565969	0.000129578	0.781328
Female_transmitter_downsample_324	119	151	236	0.639831	0.584955	1.16255e-05	0.649063
Female_transmitter_downsample_325	119	156	246	0.634146	0.580359	1.70465e-05	0.683588
Female_transmitter_downsample_326	119	148	230	0.643478	0.58792	9.09705e-06	0.627781
Female_transmitter_downsample_327	119	156	250	0.624	0.570505	5.71643e-05	0.755349
Female_transmitter_downsample_328	119	158	244	0.647541	0.593776	2.74273e-06	0.593613
Female_transmitter_downsample_329	119	164	256	0.640625	0.588074	4.55049e-06	0.633987
Female_transmitter_downsample_330	119	142	241	0.589212	0.534284	0.00341052	1
Female_transmitter_downsample_331	119	157	242	0.64876	0.594785	2.50877e-06	0.58675
Female_transmitter_downsample_332	119	142	232	0.612069	0.556262	0.000406524	0.851567
Female_transmitter_downsample_333	119	153	241	0.634855	0.580494	1.87308e-05	0.680907
Female_transmitter_downsample_334	119	147	236	0.622881	0.567721	0.000103473	0.769091
Female_transmitter_downsample_335	119	146	233	0.626609	0.571133	7.24338e-05	0.74317
Female_transmitter_downsample_336	119	155	239	0.648536	0.594198	2.97831e-06	0.589813
Female_transmitter_downsample_337	119	157	250	0.628	0.574567	3.38155e-05	0.725937
Female_transmitter_downsample_338	119	146	232	0.62931	0.573751	5.36329e-05	0.724234
Female_transmitter_downsample_339	119	149	244	0.610656	0.556291	0.000345687	0.858679
Female_transmitter_downsample_340	119	148	241	0.614108	0.559432	0.000252165	0.833066
Female_transmitter_downsample_341	119	153	243	0.62963	0.575417	3.48508e-05	0.717068
Female_transmitter_downsample_342	119	136	222	0.612613	0.555504	0.000503319	0.850856
Female_transmitter_downsample_343	119	159	243	0.654321	0.600583	1.03176e-06	0.550889
Female_transmitter_downsample_344	119	157	246	0.638211	0.584497	9.69664e-06	0.65524
Female_transmitter_downsample_345	119	157	243	0.646091	0.592179	3.55277e-06	0.603633
Female_transmitter_downsample_346	119	141	234	0.602564	0.546901	0.00106142	0.924412
Female_transmitter_downsample_347	119	143	239	0.598326	0.543235	0.00146259	0.956696
Female_transmitter_downsample_348	119	161	258	0.624031	0.571416	4.38705e-05	0.75214
Female_transmitter_downsample_349	119	157	254	0.61811	0.564976	0.000106958	0.798222
Female_transmitter_downsample_350	119	161	258	0.624031	0.571416	4.38705e-05	0.75214
Female_transmitter_downsample_351	119	152	239	0.635983	0.581403	1.73792e-05	0.673989
Female_transmitter_downsample_352	119	159	248	0.641129	0.587698	5.89313e-06	0.634308
Female_transmitter_downsample_353	119	150	249	0.60241	0.548528	0.000765819	0.922131
Female_transmitter_downsample_354	119	149	244	0.610656	0.556291	0.000345687	0.858679
Female_transmitter_downsample_355	119	154	249	0.618474	0.564786	0.000118645	0.797153
Female_transmitter_downsample_356	119	165	254	0.649606	0.597015	1.26363e-06	0.575074
Female_transmitter_downsample_357	119	154	247	0.623482	0.569638	6.73484e-05	0.760337
Female_transmitter_downsample_358	119	148	239	0.619247	0.5644	0.000145976	0.794905
Female_transmitter_downsample_359	119	151	234	0.645299	0.590282	5.93595e-06	0.613603
Female_transmitter_downsample_360	119	155	243	0.63786	0.58379	1.14836e-05	0.659089
Female_transmitter_downsample_361	119	156	249	0.626506	0.572936	4.26339e-05	0.737258
Female_transmitter_downsample_362	119	162	250	0.648	0.594931	1.94734e-06	0.587535
Female_transmitter_downsample_363	119	152	250	0.608	0.554293	0.000401129	0.877702
Female_transmitter_downsample_364	119	169	264	0.640152	0.588439	3.51399e-06	0.633659
Female_transmitter_downsample_365	119	159	246	0.646341	0.592784	2.99425e-06	0.600439
Female_transmitter_downsample_366	119	158	254	0.622047	0.568968	6.47308e-05	0.76844
Female_transmitter_downsample_367	119	152	238	0.638655	0.584002	1.2582e-05	0.656063
Female_transmitter_downsample_368	119	155	248	0.625	0.571293	5.36409e-05	0.748724
Female_transmitter_downsample_369	119	162	245	0.661224	0.607878	3.12646e-07	0.507706
Female_transmitter_downsample_370	119	153	243	0.62963	0.575417	3.48508e-05	0.717068
Female_transmitter_downsample_371	119	153	248	0.616935	0.563113	0.000147584	0.809179
Female_transmitter_downsample_372	119	154	245	0.628571	0.574575	3.73128e-05	0.72385
Female_transmitter_downsample_373	119	153	245	0.62449	0.57043	6.32282e-05	0.753662
Female_transmitter_downsample_374	119	145	245	0.591837	0.5374	0.00246895	1
Female_transmitter_downsample_375	119	151	248	0.608871	0.554947	0.000382021	0.871421
Female_transmitter_downsample_376	119	154	233	0.660944	0.606147	6.23873e-07	0.516394
Female_transmitter_downsample_377	119	159	245	0.64898	0.59536	2.11335e-06	0.583747
Female_transmitter_downsample_378	119	152	245	0.620408	0.566288	0.000105494	0.783999
Female_transmitter_downsample_379	119	172	260	0.661538	0.609857	1.32032e-07	0.497696
Female_transmitter_downsample_380	119	157	246	0.638211	0.584497	9.69664e-06	0.65524
Female_transmitter_downsample_381	119	145	245	0.591837	0.5374	0.00246895	1
Female_transmitter_downsample_382	119	151	243	0.621399	0.56706	9.9335e-05	0.777337
Female_transmitter_downsample_383	119	151	240	0.629167	0.57459	4.11618e-05	0.721696
Female_transmitter_downsample_384	119	158	244	0.647541	0.593776	2.74273e-06	0.593613
Female_transmitter_downsample_385	119	157	242	0.64876	0.594785	2.50877e-06	0.58675
Female_transmitter_downsample_386	119	157	253	0.620553	0.567343	8.09177e-05	0.780037
Female_transmitter_downsample_387	119	154	245	0.628571	0.574575	3.73128e-05	0.72385
Female_transmitter_downsample_388	119	155	249	0.62249	0.568859	7.16663e-05	0.766957
Female_transmitter_downsample_389	119	151	250	0.604	0.550248	0.000628713	0.90927
Female_transmitter_downsample_390	119	152	255	0.596078	0.542804	0.00132408	0.971805
Female_transmitter_downsample_391	119	153	233	0.656652	0.601755	1.19746e-06	0.542212
Female_transmitter_downsample_392	119	154	242	0.636364	0.582148	1.4681e-05	0.66992
Female_transmitter_downsample_393	119	146	230	0.634783	0.579062	2.8826e-05	0.686708
Female_transmitter_downsample_394	119	152	239	0.635983	0.581403	1.73792e-05	0.673989
Female_transmitter_downsample_395	119	157	250	0.628	0.574567	3.38155e-05	0.725937
Female_transmitter_downsample_396	119	157	250	0.628	0.574567	3.38155e-05	0.725937
Female_transmitter_downsample_397	119	158	246	0.642276	0.588638	5.43055e-06	0.627515
Female_transmitter_downsample_398	119	158	249	0.634538	0.581101	1.4411e-05	0.679483
Female_transmitter_downsample_399	119	146	236	0.618644	0.563422	0.000171669	0.800528
Female_transmitter_downsample_400	119	152	243	0.625514	0.571236	5.93001e-05	0.746933
Female_transmitter_downsample_401	119	145	238	0.609244	0.554146	0.000473462	0.871374
Female_transmitter_downsample_402	119	152	237	0.64135	0.586626	9.04857e-06	0.63828
Female_transmitter_downsample_403	119	159	250	0.636	0.582702	1.13035e-05	0.668763
Female_transmitter_downsample_404	119	156	251	0.621514	0.568094	7.61875e-05	0.773524
Female_transmitter_downsample_405	119	158	251	0.629482	0.576185	2.67662e-05	0.714762
Female_transmitter_downsample_406	119	153	248	0.616935	0.563113	0.000147584	0.809179
Female_transmitter_downsample_407	119	144	232	0.62069	0.564998	0.000152552	0.786852
Female_transmitter_downsample_408	119	164	255	0.643137	0.590525	3.25954e-06	0.617367
Female_transmitter_downsample_409	119	149	235	0.634043	0.578939	2.62248e-05	0.689422
Female_transmitter_downsample_410	119	152	245	0.620408	0.566288	0.000105494	0.783999
Female_transmitter_downsample_411	119	153	253	0.604743	0.551335	0.000539237	0.902665
Female_transmitter_downsample_412	119	156	247	0.631579	0.577863	2.32833e-05	0.701367
Female_transmitter_downsample_413	119	156	235	0.66383	0.609352	3.56675e-07	0.498251
Female_transmitter_downsample_414	119	159	250	0.636	0.582702	1.13035e-05	0.668763
Female_transmitter_downsample_415	119	150	238	0.630252	0.575452	3.84208e-05	0.714805
Female_transmitter_downsample_416	119	160	255	0.627451	0.574564	3.06389e-05	0.72796
Female_transmitter_downsample_417	119	156	242	0.644628	0.590569	4.5932e-06	0.613806
Female_transmitter_downsample_418	119	160	244	0.655738	0.602148	7.87868e-07	0.541541
Female_transmitter_downsample_419	119	149	239	0.623431	0.568644	8.78169e-05	0.763842
Female_transmitter_downsample_420	119	157	249	0.630522	0.577017	2.49777e-05	0.708089
Female_transmitter_downsample_421	119	150	245	0.612245	0.558016	0.000280362	0.846096
Female_transmitter_downsample_422	119	149	237	0.628692	0.573744	4.86117e-05	0.726419
Female_transmitter_downsample_423	119	150	250	0.6	0.546208	0.00097077	0.941143
Female_transmitter_downsample_424	119	161	252	0.638889	0.585866	6.91347e-06	0.647767
Female_transmitter_downsample_425	119	143	234	0.611111	0.555543	0.000428073	0.858235
Female_transmitter_downsample_426	119	152	249	0.610442	0.55665	0.000310685	0.858886
Female_transmitter_downsample_427	119	153	238	0.642857	0.588284	7.02863e-06	0.627658
Female_transmitter_downsample_428	119	146	244	0.598361	0.543864	0.00131112	0.955434
Female_transmitter_downsample_429	119	161	249	0.646586	0.593376	2.52362e-06	0.597306
Female_transmitter_downsample_430	119	157	252	0.623016	0.56973	6.08593e-05	0.761921
Female_transmitter_downsample_431	119	150	239	0.627615	0.572893	5.19974e-05	0.733312
Female_transmitter_downsample_432	119	154	242	0.636364	0.582148	1.4681e-05	0.66992
Female_transmitter_downsample_433	119	161	243	0.662551	0.609004	2.81198e-07	0.500997
Female_transmitter_downsample_434	119	158	248	0.637097	0.583591	1.04756e-05	0.662024
Female_transmitter_downsample_435	119	165	255	0.647059	0.594524	1.79282e-06	0.591218
Female_transmitter_downsample_436	119	148	236	0.627119	0.572023	6.13738e-05	0.738189
Female_transmitter_downsample_437	119	152	239	0.635983	0.581403	1.73792e-05	0.673989
Female_transmitter_downsample_438	119	161	248	0.649194	0.595923	1.78034e-06	0.5808
Female_transmitter_downsample_439	119	151	247	0.611336	0.557327	0.000295253	0.852521
Female_transmitter_downsample_440	119	157	248	0.633065	0.579488	1.83361e-05	0.690351
Female_transmitter_downsample_441	119	150	250	0.6	0.546208	0.00097077	0.941143
Female_transmitter_downsample_442	119	154	238	0.647059	0.59257	3.86361e-06	0.599934
Female_transmitter_downsample_443	119	146	226	0.646018	0.589992	7.67045e-06	0.613361
Female_transmitter_downsample_444	119	153	236	0.648305	0.593597	3.53588e-06	0.592937
Female_transmitter_downsample_445	119	152	238	0.638655	0.584002	1.2582e-05	0.656063
Female_transmitter_downsample_446	119	160	252	0.634921	0.581827	1.21825e-05	0.675457
Female_transmitter_downsample_447	119	158	245	0.644898	0.591196	3.87211e-06	0.610484
Female_transmitter_downsample_448	119	152	251	0.605578	0.551956	0.000514983	0.896533
Female_transmitter_downsample_449	119	162	245	0.661224	0.607878	3.12646e-07	0.507706
Female_transmitter_downsample_450	119	147	245	0.6	0.545636	0.00108251	0.942168
Female_transmitter_downsample_451	119	153	244	0.627049	0.572912	4.70884e-05	0.735316
Female_transmitter_downsample_452	119	154	251	0.613546	0.560018	0.000204128	0.834215
Female_transmitter_downsample_453	119	148	240	0.616667	0.561904	0.000192444	0.813958
Female_transmitter_downsample_454	119	157	252	0.623016	0.56973	6.08593e-05	0.761921
Female_transmitter_downsample_455	119	157	251	0.625498	0.572138	4.55018e-05	0.743884
Female_transmitter_downsample_456	119	133	227	0.585903	0.529207	0.00583202	1
Female_transmitter_downsample_457	119	158	243	0.650206	0.596379	1.92981e-06	0.576912
Female_transmitter_downsample_458	119	163	251	0.649402	0.596475	1.49986e-06	0.57791
Female_transmitter_downsample_459	119	160	252	0.634921	0.581827	1.21825e-05	0.675457
Female_transmitter_downsample_460	119	150	248	0.604839	0.550869	0.000600793	0.903109
Female_transmitter_downsample_461	119	153	251	0.609562	0.555985	0.000326666	0.865192
Female_transmitter_downsample_462	119	159	247	0.643725	0.59023	4.21439e-06	0.617295
Female_transmitter_downsample_463	119	160	240	0.666667	0.612866	1.70341e-07	0.478922
Female_transmitter_downsample_464	119	153	253	0.604743	0.551335	0.000539237	0.902665
Female_transmitter_downsample_465	119	164	258	0.635659	0.583233	8.70509e-06	0.667639
Female_transmitter_downsample_466	119	149	235	0.634043	0.578939	2.62248e-05	0.689422
Female_transmitter_downsample_467	119	150	248	0.604839	0.550869	0.000600793	0.903109
Female_transmitter_downsample_468	119	157	250	0.628	0.574567	3.38155e-05	0.725937
Female_transmitter_downsample_469	119	155	241	0.643154	0.588947	5.92675e-06	0.624135
Female_transmitter_downsample_470	119	145	242	0.599174	0.544449	0.00125857	0.94936
Female_transmitter_downsample_471	119	146	230	0.634783	0.579062	2.8826e-05	0.686708
Female_transmitter_downsample_472	119	155	243	0.63786	0.58379	1.14836e-05	0.659089
Female_transmitter_downsample_473	119	142	239	0.594142	0.539014	0.00221275	0.990012
Female_transmitter_downsample_474	119	163	264	0.617424	0.565348	8.69166e-05	0.800256
Female_transmitter_downsample_475	119	150	247	0.607287	0.553231	0.000468683	0.884089
Female_transmitter_downsample_476	119	148	232	0.637931	0.582521	1.76589e-05	0.664032
Female_transmitter_downsample_477	119	156	247	0.631579	0.577863	2.32833e-05	0.701367
Female_transmitter_downsample_478	119	154	244	0.631148	0.577077	2.75157e-05	0.705756
Female_transmitter_downsample_479	119	162	246	0.658537	0.605243	4.56916e-07	0.523292
Female_transmitter_downsample_480	119	157	249	0.630522	0.577017	2.49777e-05	0.708089
Female_transmitter_downsample_481	119	146	241	0.605809	0.551034	0.000639204	0.897248
Female_transmitter_downsample_482	119	168	253	0.664032	0.611656	1.26615e-07	0.486706
Female_transmitter_downsample_483	119	157	247	0.635628	0.581982	1.33765e-05	0.672731
Female_transmitter_downsample_484	119	155	254	0.610236	0.557	0.00027925	0.859083
Female_transmitter_downsample_485	119	141	241	0.585062	0.530107	0.00498848	1
Female_transmitter_downsample_486	119	157	239	0.656904	0.602749	8.4789e-07	0.537183
Female_transmitter_downsample_487	119	148	239	0.619247	0.5644	0.000145976	0.794905
Female_transmitter_downsample_488	119	155	242	0.640496	0.586357	8.27706e-06	0.641538
Female_transmitter_downsample_489	119	160	246	0.650407	0.596933	1.62534e-06	0.574031
Female_transmitter_downsample_490	119	147	252	0.583333	0.529632	0.00490071	1
Female_transmitter_downsample_491	119	152	235	0.646809	0.591947	4.58589e-06	0.603189
Female_transmitter_downsample_492	119	164	247	0.663968	0.610917	1.78769e-07	0.490417
Female_transmitter_downsample_493	119	151	250	0.604	0.550248	0.000628713	0.90927
Female_transmitter_downsample_494	119	163	261	0.624521	0.572232	3.72401e-05	0.747391
Female_transmitter_downsample_495	119	158	249	0.634538	0.581101	1.4411e-05	0.679483
Female_transmitter_downsample_496	119	158	250	0.632	0.578632	1.97008e-05	0.697065
Female_transmitter_downsample_497	119	167	252	0.662698	0.61018	1.6758e-07	0.49508
Female_transmitter_downsample_498	119	155	246	0.630081	0.576226	2.95052e-05	0.712534
Female_transmitter_downsample_499	119	157	257	0.610895	0.557994	0.000238649	0.853091
Female_transmitter_downsample_500	119	149	244	0.610656	0.556291	0.000345687	0.858679

### Sheet: Table S4
Table S4: Results of 5000 random down-sampling trials of varying size for the whole cohort (All_transmitters), female-transmitter and male-transmitter cohorts only, with p-value against null 50% transmission expectation
transmitting_parent_gender	total_offspring_size	Transmitter_sample_size	mean_transmission_ratio	p_value
All_transmitters	367	167	0.622605	2.17871e-06
All_transmitters	668	305	0.636023	1.2518e-12
All_transmitters	246	112	0.626637	5.02839e-05
All_transmitters	537	243	0.635886	2.58166e-10
All_transmitters	399	183	0.622313	7.69856e-07
All_transmitters	254	119	0.655812	3.58133e-07
All_transmitters	444	206	0.597307	2.74268e-05
All_transmitters	274	130	0.671154	9.64029e-09
All_transmitters	503	237	0.63597	6.64132e-10
All_transmitters	663	305	0.635749	1.36836e-12
All_transmitters	561	254	0.640828	1.27237e-11
All_transmitters	410	191	0.647445	2.08895e-09
All_transmitters	379	173	0.637669	4.59326e-08
All_transmitters	146	64	0.690104	2.65903e-06
All_transmitters	231	114	0.675585	7.06256e-08
All_transmitters	124	58	0.650287	0.000445757
All_transmitters	272	122	0.61533	0.000108367
All_transmitters	570	269	0.649332	7.27927e-13
All_transmitters	218	94	0.645567	9.91047e-06
All_transmitters	224	104	0.662099	1.04828e-06
All_transmitters	365	169	0.664962	1.68107e-10
All_transmitters	150	73	0.658219	6.2138e-05
All_transmitters	81	38	0.630702	0.0131341
All_transmitters	138	63	0.646032	0.000450248
All_transmitters	606	278	0.634126	3.07228e-11
All_transmitters	498	238	0.652976	6.59804e-12
All_transmitters	578	270	0.637112	3.28105e-11
All_transmitters	194	91	0.592125	0.00598795
All_transmitters	691	318	0.639372	1.39643e-13
All_transmitters	682	312	0.642853	7.32203e-14
All_transmitters	109	49	0.691156	6.37327e-05
All_transmitters	368	167	0.628664	6.23687e-07
All_transmitters	363	171	0.681481	4.45078e-12
All_transmitters	309	142	0.655692	2.36398e-08
All_transmitters	95	39	0.601923	0.0323909
All_transmitters	397	184	0.63444	5.18872e-08
All_transmitters	186	84	0.609963	0.00212075
All_transmitters	457	210	0.637698	3.30636e-09
All_transmitters	270	120	0.647738	7.63052e-07
All_transmitters	161	68	0.562868	0.0574875
All_transmitters	239	109	0.668152	1.14096e-07
All_transmitters	564	262	0.637309	5.87753e-11
All_transmitters	449	206	0.662234	5.3864e-12
All_transmitters	214	96	0.639013	2.75162e-05
All_transmitters	215	98	0.60034	0.00208916
All_transmitters	125	52	0.621635	0.00364518
All_transmitters	653	298	0.640336	5.31049e-13
All_transmitters	124	53	0.619182	0.00460342
All_transmitters	49	23	0.584058	0.126549
All_transmitters	563	256	0.627813	1.0847e-09
All_transmitters	154	75	0.644	0.000265078
All_transmitters	67	30	0.577778	0.110912
All_transmitters	359	157	0.652889	5.9896e-09
All_transmitters	102	45	0.637302	0.00375435
All_transmitters	604	280	0.647751	2.96618e-13
All_transmitters	428	202	0.650454	4.15797e-10
All_transmitters	281	127	0.603112	0.000417868
All_transmitters	541	247	0.659326	7.078e-14
All_transmitters	139	65	0.690311	5.15465e-06
All_transmitters	507	240	0.648036	1.35308e-11
All_transmitters	186	78	0.6462	5.09236e-05
All_transmitters	466	213	0.63914	1.14475e-09
All_transmitters	158	73	0.727397	8.09473e-09
All_transmitters	135	62	0.560887	0.0842467
All_transmitters	648	301	0.64669	5.65516e-14
All_transmitters	30	12	0.777778	0.00308495
All_transmitters	546	258	0.632881	2.72743e-10
All_transmitters	175	79	0.599307	0.0050826
All_transmitters	169	75	0.586444	0.0156261
All_transmitters	104	51	0.644444	0.00222976
All_transmitters	256	117	0.648148	1.38281e-06
All_transmitters	104	51	0.602288	0.0197366
All_transmitters	172	84	0.673413	3.41839e-06
All_transmitters	47	19	0.681328	0.00980205
All_transmitters	464	211	0.649882	5.48602e-11
All_transmitters	72	31	0.663978	0.00335832
All_transmitters	452	210	0.640913	1.16053e-09
All_transmitters	303	144	0.620627	1.76482e-05
All_transmitters	81	34	0.605882	0.0377202
All_transmitters	354	170	0.651786	6.46506e-09
All_transmitters	689	318	0.63911	2.26965e-13
All_transmitters	435	208	0.636435	7.67223e-09
All_transmitters	673	307	0.638122	6.57703e-13
All_transmitters	101	34	0.688971	7.80555e-05
All_transmitters	288	139	0.668945	5.4601e-09
All_transmitters	226	98	0.616241	0.000346328
All_transmitters	204	91	0.61634	0.000499766
All_transmitters	555	257	0.624643	2.34557e-09
All_transmitters	666	305	0.635476	2.01523e-12
All_transmitters	246	112	0.638244	9.69664e-06
All_transmitters	514	237	0.656415	1.16473e-12
All_transmitters	701	322	0.640487	6.66623e-14
All_transmitters	173	86	0.678917	2.53687e-06
All_transmitters	698	320	0.641365	4.44053e-14
All_transmitters	174	73	0.641944	0.00010173
All_transmitters	678	307	0.635951	1.04703e-12
All_transmitters	590	269	0.640658	5.49346e-12
All_transmitters	350	159	0.615199	1.20682e-05
All_transmitters	79	31	0.586022	0.0884911
All_transmitters	145	65	0.596154	0.015418
All_transmitters	265	123	0.606775	0.000290801
All_transmitters	264	115	0.643219	1.95669e-06
All_transmitters	314	144	0.624769	6.95233e-06
All_transmitters	74	30	0.545278	0.28054
All_transmitters	358	176	0.605729	3.68717e-05
All_transmitters	349	163	0.645092	4.32833e-08
All_transmitters	596	278	0.651572	1.13265e-13
All_transmitters	395	178	0.656247	4.16558e-10
All_transmitters	46	22	0.636364	0.0524165
All_transmitters	23	14	0.828571	0.00175464
All_transmitters	385	176	0.630134	1.73021e-07
All_transmitters	501	233	0.645458	6.23717e-11
All_transmitters	213	100	0.637452	3.53238e-05
All_transmitters	529	249	0.639104	1.09189e-10
All_transmitters	274	121	0.650964	4.95571e-07
All_transmitters	590	265	0.634164	5.11246e-11
All_transmitters	699	321	0.639367	1.08604e-13
All_transmitters	373	174	0.669944	3.42209e-11
All_transmitters	65	32	0.695833	0.00145621
All_transmitters	462	210	0.637715	1.7254e-09
All_transmitters	150	74	0.64009	0.00040752
All_transmitters	85	38	0.482895	0.585869
All_transmitters	15	5	0.62	0.302788
All_transmitters	672	309	0.642757	8.66132e-14
All_transmitters	8	6	0.666667	0.361837
All_transmitters	377	179	0.642365	2.39038e-08
All_transmitters	104	50	0.681667	0.000142731
All_transmitters	427	196	0.644151	1.77403e-09
All_transmitters	348	169	0.653057	9.08439e-09
All_transmitters	129	59	0.702462	2.34335e-06
All_transmitters	131	61	0.606967	0.00721511
All_transmitters	311	138	0.637983	9.5272e-07
All_transmitters	655	301	0.645582	5.68544e-14
All_transmitters	89	42	0.602778	0.0281959
All_transmitters	283	138	0.663647	2.26505e-08
All_transmitters	66	32	0.563021	0.194443
All_transmitters	297	135	0.669101	3.26494e-09
All_transmitters	254	115	0.666408	9.55036e-08
All_transmitters	270	116	0.593062	0.00143165
All_transmitters	256	118	0.632203	1.41022e-05
All_transmitters	182	83	0.590663	0.00722009
All_transmitters	227	106	0.617453	0.000278883
All_transmitters	609	278	0.634485	2.60914e-11
All_transmitters	377	168	0.644466	1.33134e-08
All_transmitters	227	107	0.642368	1.07926e-05
All_transmitters	181	87	0.708429	1.8949e-08
All_transmitters	221	100	0.649333	4.50546e-06
All_transmitters	247	116	0.593103	0.00255788
All_transmitters	52	24	0.702083	0.0017946
All_transmitters	313	139	0.61241	3.80066e-05
All_transmitters	655	304	0.643159	1.82936e-13
All_transmitters	539	244	0.62319	6.51609e-09
All_transmitters	507	233	0.630416	2.28214e-09
All_transmitters	533	245	0.646477	7.03856e-12
All_transmitters	587	276	0.639536	1.1432e-11
All_transmitters	312	140	0.653776	3.75929e-08
All_transmitters	447	208	0.62666	5.87257e-08
All_transmitters	528	249	0.634605	4.22494e-10
All_transmitters	688	313	0.638137	2.89034e-13
All_transmitters	28	11	0.75	0.00700964
All_transmitters	19	6	0.534722	0.5
All_transmitters	580	262	0.633856	6.13215e-11
All_transmitters	437	200	0.641851	2.67262e-09
All_transmitters	207	99	0.697475	1.34591e-08
All_transmitters	255	117	0.61221	0.000226717
All_transmitters	564	262	0.653467	1.61296e-13
All_transmitters	589	266	0.646191	6.84576e-13
All_transmitters	137	69	0.652657	0.000316076
All_transmitters	364	167	0.635729	1.84607e-07
All_transmitters	384	180	0.615046	4.50421e-06
All_transmitters	275	127	0.606496	0.000234793
All_transmitters	327	148	0.639471	3.22868e-07
All_transmitters	457	214	0.640788	1.06488e-09
All_transmitters	569	255	0.622171	3.61999e-09
All_transmitters	154	80	0.63125	0.000836959
All_transmitters	126	62	0.712231	1.16989e-06
All_transmitters	507	230	0.639762	2.52379e-10
All_transmitters	309	156	0.6875	4.42973e-11
All_transmitters	12	3	0.763889	0.0744573
All_transmitters	403	183	0.631349	1.10581e-07
All_transmitters	694	319	0.641286	6.70244e-14
All_transmitters	209	99	0.64596	1.66029e-05
All_transmitters	38	20	0.583333	0.208652
All_transmitters	490	226	0.640229	3.02679e-10
All_transmitters	279	130	0.616859	6.36615e-05
All_transmitters	339	157	0.623832	4.22155e-06
All_transmitters	468	215	0.649319	6.58147e-11
All_transmitters	319	147	0.6161	1.71243e-05
All_transmitters	320	145	0.636897	5.76792e-07
All_transmitters	677	309	0.643162	7.9646e-14
All_transmitters	487	225	0.643201	2.00836e-10
All_transmitters	23	11	0.713636	0.0476464
All_transmitters	205	99	0.623906	0.000239573
All_transmitters	301	137	0.66505	8.08676e-09
All_transmitters	24	10	0.566667	0.270146
All_transmitters	700	321	0.639367	8.51176e-14
All_transmitters	559	247	0.632673	1.92819e-10
All_transmitters	91	44	0.659091	0.00166668
All_transmitters	172	75	0.620222	0.000885343
All_transmitters	275	127	0.645276	1.27821e-06
All_transmitters	270	123	0.667547	3.0411e-08
All_transmitters	570	260	0.652129	2.14357e-13
All_transmitters	534	236	0.65743	2.4726e-13
All_transmitters	59	28	0.660119	0.00955443
All_transmitters	453	201	0.634784	4.96091e-09
All_transmitters	401	183	0.643397	6.2454e-09
All_transmitters	182	86	0.620736	0.00071786
All_transmitters	44	13	0.638462	0.0486272
All_transmitters	183	84	0.631548	0.000193891
All_transmitters	129	55	0.70355	2.34335e-06
All_transmitters	282	137	0.611036	0.000140346
All_transmitters	38	11	0.513636	0.435566
All_transmitters	420	190	0.619825	6.80251e-07
All_transmitters	610	280	0.625251	4.86397e-10
All_transmitters	202	97	0.669072	1.21389e-06
All_transmitters	515	232	0.627027	5.06659e-09
All_transmitters	659	307	0.639658	3.81557e-13
All_transmitters	158	78	0.648718	0.000171792
All_transmitters	197	82	0.65	1.79553e-05
All_transmitters	376	172	0.644961	9.47927e-09
All_transmitters	395	190	0.674035	3.88022e-12
All_transmitters	422	189	0.644155	1.92878e-09
All_transmitters	52	26	0.522436	0.444853
All_transmitters	520	232	0.645274	1.7744e-11
All_transmitters	445	209	0.651253	1.06122e-10
All_transmitters	546	243	0.626832	2.27209e-09
All_transmitters	458	216	0.658543	6.20291e-12
All_transmitters	476	219	0.659605	2.24117e-12
All_transmitters	371	174	0.659914	4.49859e-10
All_transmitters	350	167	0.661078	1.48544e-09
All_transmitters	210	96	0.660851	1.88715e-06
All_transmitters	449	208	0.628823	3.72444e-08
All_transmitters	644	297	0.640865	4.93172e-13
All_transmitters	615	282	0.643571	6.37447e-13
All_transmitters	615	284	0.642618	1.13864e-12
All_transmitters	652	299	0.643729	1.20806e-13
All_transmitters	118	50	0.730833	5.33002e-07
All_transmitters	492	221	0.632256	3.01779e-09
All_transmitters	208	97	0.618986	0.000339975
All_transmitters	549	254	0.623458	5.35825e-09
All_transmitters	180	86	0.60479	0.00290944
All_transmitters	140	58	0.586351	0.0259565
All_transmitters	508	239	0.64468	6.24172e-11
All_transmitters	468	217	0.655393	1.02353e-11
All_transmitters	96	41	0.646748	0.00292855
All_transmitters	244	119	0.67577	2.64069e-08
All_transmitters	529	239	0.632651	5.75386e-10
All_transmitters	543	248	0.642017	1.9376e-11
All_transmitters	101	43	0.652713	0.00141737
All_transmitters	329	148	0.670383	3.31321e-10
All_transmitters	79	35	0.601429	0.0359192
All_transmitters	659	302	0.640078	3.81557e-13
All_transmitters	91	38	0.654261	0.00166668
All_transmitters	34	17	0.735294	0.00504866
All_transmitters	247	109	0.666929	9.066e-08
All_transmitters	37	15	0.561111	0.255399
All_transmitters	401	180	0.660946	8.18569e-11
All_transmitters	225	107	0.641433	1.7877e-05
All_transmitters	128	53	0.674281	7.21443e-05
All_transmitters	243	111	0.648048	3.55277e-06
All_transmitters	157	75	0.625778	0.00121176
All_transmitters	63	30	0.489286	0.5
All_transmitters	556	251	0.665884	4.21549e-15
All_transmitters	561	261	0.639477	2.25423e-11
All_transmitters	389	177	0.651412	2.03364e-09
All_transmitters	399	188	0.634264	5.5833e-08
All_transmitters	222	99	0.695202	5.82308e-09
All_transmitters	79	39	0.717521	6.53068e-05
All_transmitters	148	59	0.686441	3.07781e-06
All_transmitters	241	122	0.644536	5.92675e-06
All_transmitters	392	175	0.630401	1.68691e-07
All_transmitters	566	254	0.651917	3.29541e-13
All_transmitters	416	185	0.620045	6.05362e-07
All_transmitters	41	18	0.601852	0.105761
All_transmitters	234	105	0.589161	0.00367832
All_transmitters	415	197	0.636083	1.9221e-08
All_transmitters	183	85	0.624062	0.000571825
All_transmitters	645	290	0.630185	3.15416e-11
All_transmitters	640	291	0.637985	2.2987e-12
All_transmitters	640	295	0.633826	6.92972e-12
All_transmitters	591	273	0.632998	6.95009e-11
All_transmitters	188	88	0.610227	0.00139383
All_transmitters	680	314	0.639782	2.11768e-13
All_transmitters	178	87	0.672605	2.4138e-06
All_transmitters	626	288	0.644052	4.2057e-13
All_transmitters	223	100	0.653952	2.63657e-06
All_transmitters	119	59	0.644633	0.000914206
All_transmitters	229	113	0.610619	0.000476421
All_transmitters	387	178	0.64574	6.23109e-09
All_transmitters	381	170	0.624706	7.33182e-07
All_transmitters	353	163	0.666075	3.32798e-10
All_transmitters	122	57	0.584211	0.0426999
All_transmitters	213	94	0.714096	3.48653e-10
All_transmitters	167	80	0.624583	0.000983093
All_transmitters	700	321	0.642483	2.70771e-14
All_transmitters	502	234	0.631176	2.50535e-09
All_transmitters	491	228	0.614599	2.15772e-07
All_transmitters	70	34	0.685294	0.00140372
All_transmitters	132	58	0.578941	0.0490904
All_transmitters	321	150	0.633833	1.37659e-06
All_transmitters	388	175	0.652497	1.42707e-09
All_transmitters	88	38	0.596053	0.0549097
All_transmitters	605	277	0.639604	4.24067e-12
All_transmitters	529	246	0.644004	1.9386e-11
All_transmitters	497	223	0.655584	2.46037e-12
All_transmitters	563	266	0.629838	3.79755e-10
All_transmitters	377	177	0.633239	1.30061e-07
All_transmitters	61	29	0.677586	0.00522251
All_transmitters	330	153	0.64695	8.49488e-08
All_transmitters	511	235	0.619554	3.38893e-08
All_transmitters	567	260	0.64375	5.11032e-12
All_transmitters	217	100	0.624083	0.000207788
All_transmitters	146	63	0.706217	5.22751e-07
All_transmitters	206	90	0.654206	5.68272e-06
All_transmitters	494	233	0.627054	9.32842e-09
All_transmitters	406	184	0.622166	4.47809e-07
All_transmitters	390	182	0.624771	4.51253e-07
All_transmitters	4	1	1	0.0668072
All_transmitters	44	24	0.628472	0.0486272
All_transmitters	618	281	0.635587	9.22917e-12
All_transmitters	3	2	1	0.124107
All_transmitters	210	97	0.608542	0.000950447
All_transmitters	484	224	0.654703	6.31885e-12
All_transmitters	658	300	0.639679	4.87173e-13
All_transmitters	306	147	0.621032	1.5022e-05
All_transmitters	684	315	0.637789	4.33499e-13
All_transmitters	177	81	0.647737	4.64241e-05
All_transmitters	476	222	0.630572	8.61703e-09
All_transmitters	613	285	0.647498	1.79569e-13
All_transmitters	341	153	0.666254	6.59194e-10
All_transmitters	630	290	0.643403	4.96294e-13
All_transmitters	31	14	0.711905	0.0155706
All_transmitters	428	205	0.667863	2.38655e-12
All_transmitters	100	49	0.620408	0.0107241
All_transmitters	488	222	0.648477	4.79408e-11
All_transmitters	224	104	0.673718	1.33918e-07
All_transmitters	481	224	0.646875	8.65708e-11
All_transmitters	134	58	0.66486	0.000101749
All_transmitters	131	59	0.686441	1.37172e-05
All_transmitters	341	153	0.628346	1.603e-06
All_transmitters	520	239	0.655753	8.30616e-13
All_transmitters	356	161	0.637859	1.36648e-07
All_transmitters	614	287	0.65482	1.1975e-14
All_transmitters	224	102	0.665686	5.37146e-07
All_transmitters	549	252	0.643632	1.38867e-11
All_transmitters	449	203	0.642834	7.67266e-10
All_transmitters	564	261	0.640467	1.91005e-11
All_transmitters	99	48	0.647569	0.00244566
All_transmitters	3	2	0.25	0.5
All_transmitters	453	209	0.631636	1.47715e-08
All_transmitters	150	75	0.676444	1.56269e-05
All_transmitters	115	52	0.686767	4.49181e-05
All_transmitters	157	80	0.675833	8.17495e-06
All_transmitters	564	257	0.634061	1.02035e-10
All_transmitters	152	74	0.63935	0.000441239
All_transmitters	403	191	0.616056	2.29344e-06
All_transmitters	14	6	0.583333	0.394634
All_transmitters	579	258	0.637805	2.57981e-11
All_transmitters	72	34	0.576471	0.0974253
All_transmitters	567	262	0.6378	2.85031e-11
All_transmitters	208	91	0.639286	3.87117e-05
All_transmitters	411	194	0.640249	9.37232e-09
All_transmitters	606	281	0.635066	1.77879e-11
All_transmitters	628	286	0.629033	6.61086e-11
All_transmitters	626	284	0.641503	7.50793e-13
All_transmitters	255	122	0.660822	1.41043e-07
All_transmitters	430	199	0.661073	1.96455e-11
All_transmitters	622	288	0.643907	3.55648e-13
All_transmitters	600	273	0.642809	1.46495e-12
All_transmitters	241	104	0.675401	3.13516e-08
All_transmitters	540	246	0.616986	3.74205e-08
All_transmitters	527	244	0.620438	2.02513e-08
All_transmitters	193	95	0.647807	2.77738e-05
All_transmitters	310	140	0.609881	7.08035e-05
All_transmitters	298	127	0.632705	2.36583e-06
All_transmitters	574	267	0.642554	5.10578e-12
All_transmitters	639	292	0.642078	5.36941e-13
All_transmitters	118	51	0.618207	0.00646754
All_transmitters	238	114	0.678874	1.79691e-08
All_transmitters	215	97	0.680241	1.09081e-07
All_transmitters	140	61	0.52861	0.277057
All_transmitters	526	240	0.651508	2.06399e-12
All_transmitters	12	5	0.533333	0.5
All_transmitters	680	313	0.635475	1.12751e-12
All_transmitters	438	202	0.639498	3.69959e-09
All_transmitters	22	11	0.651515	0.143211
All_transmitters	387	172	0.620515	1.45819e-06
All_transmitters	277	122	0.634904	4.36954e-06
All_transmitters	254	119	0.656683	3.58133e-07
All_transmitters	681	314	0.63929	2.9198e-13
All_transmitters	281	124	0.625835	1.48438e-05
All_transmitters	604	277	0.640807	3.06678e-12
All_transmitters	398	180	0.648955	2.25e-09
All_transmitters	365	164	0.666688	1.68107e-10
All_transmitters	673	308	0.643951	6.75528e-14
All_transmitters	477	225	0.63537	2.30436e-09
All_transmitters	197	95	0.642105	5.97034e-05
All_transmitters	608	284	0.647489	1.94393e-13
All_transmitters	273	128	0.654948	1.8487e-07
All_transmitters	44	22	0.700758	0.0051909
All_transmitters	350	168	0.644792	3.3567e-08
All_transmitters	596	274	0.640037	6.96353e-12
All_transmitters	362	170	0.631961	2.97106e-07
All_transmitters	84	41	0.723461	2.7066e-05
All_transmitters	398	182	0.661695	9.7052e-11
All_transmitters	414	187	0.630055	7.25138e-08
All_transmitters	45	20	0.581667	0.185547
All_transmitters	227	99	0.597679	0.00174801
All_transmitters	322	147	0.636589	6.22556e-07
All_transmitters	622	285	0.62934	9.12912e-11
All_transmitters	71	34	0.632843	0.0163313
All_transmitters	400	190	0.652325	7.24229e-10
All_transmitters	106	54	0.718519	6.18999e-06
All_transmitters	484	225	0.635942	1.30398e-09
All_transmitters	131	57	0.683333	1.37172e-05
All_transmitters	576	262	0.631757	1.57038e-10
All_transmitters	303	142	0.636737	1.23387e-06
All_transmitters	440	209	0.616148	7.36051e-07
All_transmitters	390	184	0.596985	7.30011e-05
All_transmitters	397	185	0.642658	9.48623e-09
All_transmitters	32	12	0.569444	0.297942
All_transmitters	574	262	0.630166	2.49944e-10
All_transmitters	315	138	0.620255	1.52683e-05
All_transmitters	682	313	0.635475	1.21366e-12
All_transmitters	450	201	0.640672	1.90133e-09
All_transmitters	366	174	0.659914	4.80706e-10
All_transmitters	6	2	0.5	0.5
All_transmitters	669	306	0.64262	1.02247e-13
All_transmitters	401	191	0.658595	1.5656e-10
All_transmitters	592	276	0.651281	9.41471e-14
All_transmitters	23	13	0.653846	0.105451
All_transmitters	118	58	0.60158	0.0171163
All_transmitters	312	149	0.643065	2.34435e-07
All_transmitters	320	153	0.660209	8.20777e-09
All_transmitters	154	77	0.599938	0.00972254
All_transmitters	472	217	0.627381	2.15787e-08
All_transmitters	161	74	0.613063	0.00227557
All_transmitters	361	158	0.626763	1.08537e-06
All_transmitters	415	199	0.631533	5.74239e-08
All_transmitters	680	312	0.633772	1.94621e-12
All_transmitters	548	255	0.635882	1.698e-10
All_transmitters	235	104	0.667788	1.80778e-07
All_transmitters	138	63	0.585714	0.0251215
All_transmitters	434	198	0.665278	3.34278e-12
All_transmitters	242	101	0.67058	9.60225e-08
All_transmitters	27	13	0.653846	0.0618289
All_transmitters	573	258	0.64982	6.15481e-13
All_transmitters	554	252	0.617805	2.11841e-08
All_transmitters	202	90	0.643519	3.02944e-05
All_transmitters	220	97	0.619588	0.00029256
All_transmitters	17	9	0.648148	0.165988
All_transmitters	204	94	0.643528	3.29256e-05
All_transmitters	496	229	0.642265	1.2172e-10
All_transmitters	237	115	0.617464	0.000226019
All_transmitters	635	294	0.642829	4.56305e-13
All_transmitters	560	258	0.621848	5.82429e-09
All_transmitters	111	49	0.669971	0.000316613
All_transmitters	124	53	0.609119	0.00766112
All_transmitters	281	135	0.649568	2.70712e-07
All_transmitters	406	197	0.690863	1.55975e-14
All_transmitters	114	57	0.700292	1.25091e-05
All_transmitters	84	39	0.549573	0.222504
All_transmitters	602	281	0.639188	5.00315e-12
All_transmitters	308	140	0.615417	2.60946e-05
All_transmitters	154	77	0.614935	0.00239834
All_transmitters	413	190	0.656466	1.50301e-10
All_transmitters	617	282	0.640911	2.18822e-12
All_transmitters	109	57	0.673977	0.000282195
All_transmitters	421	196	0.639984	7.86093e-09
All_transmitters	494	223	0.662124	4.22199e-13
All_transmitters	653	302	0.641458	3.00013e-13
All_transmitters	78	35	0.595238	0.0705158
All_transmitters	418	202	0.638408	9.28433e-09
All_transmitters	40	18	0.628704	0.0773645
All_transmitters	104	43	0.716473	5.10652e-06
All_transmitters	544	244	0.640588	4.76983e-11
All_transmitters	130	66	0.611237	0.0089409
All_transmitters	201	87	0.643144	3.90861e-05
All_transmitters	21	11	0.75	0.0145482
All_transmitters	503	222	0.637779	3.79876e-10
All_transmitters	637	296	0.642411	4.95109e-13
All_transmitters	127	56	0.645833	0.000700407
All_transmitters	672	308	0.638756	4.78582e-13
All_transmitters	546	256	0.640411	2.91963e-11
All_transmitters	361	166	0.606275	3.16712e-05
All_transmitters	415	195	0.651514	5.75515e-10
All_transmitters	197	96	0.623437	0.000313269
All_transmitters	206	93	0.667025	1.51991e-06
All_transmitters	359	165	0.650476	5.9896e-09
All_transmitters	125	53	0.610063	0.0100223
All_transmitters	102	42	0.558333	0.138041
All_transmitters	364	171	0.622389	1.54408e-06
All_transmitters	444	197	0.627937	4.09839e-08
All_transmitters	374	179	0.631864	2.64134e-07
All_transmitters	662	301	0.648074	1.74262e-14
All_transmitters	519	242	0.643748	4.11108e-11
All_transmitters	638	293	0.642561	3.86503e-13
All_transmitters	491	232	0.628233	1.09651e-08
All_transmitters	2	1	0.5	0.5
All_transmitters	143	75	0.638	0.000742191
All_transmitters	402	186	0.65441	4.26647e-10
All_transmitters	431	197	0.649365	3.51208e-10
All_transmitters	34	17	0.705882	0.0128909
All_transmitters	30	14	0.608333	0.180655
All_transmitters	69	35	0.600816	0.0742809
All_transmitters	313	148	0.658189	1.51852e-08
All_transmitters	45	25	0.626667	0.0680186
All_transmitters	145	64	0.626042	0.00139654
All_transmitters	228	105	0.675828	8.3887e-08
All_transmitters	604	275	0.629831	1.42376e-10
All_transmitters	84	44	0.515152	0.456558
All_transmitters	457	217	0.648195	1.82558e-10
All_transmitters	354	158	0.65385	6.46506e-09
All_transmitters	483	215	0.645986	9.43783e-11
All_transmitters	613	279	0.639977	3.29592e-12
All_transmitters	84	44	0.575379	0.115031
All_transmitters	586	275	0.630939	1.30467e-10
All_transmitters	257	112	0.634226	1.10905e-05
All_transmitters	674	308	0.639838	2.94573e-13
All_transmitters	683	316	0.63767	3.15478e-13
All_transmitters	167	82	0.70935	7.12492e-08
All_transmitters	623	277	0.634429	1.45901e-11
All_transmitters	693	318	0.640158	8.56663e-14
All_transmitters	623	286	0.64123	1.57166e-12
All_transmitters	618	289	0.641391	1.7125e-12
All_transmitters	190	98	0.631924	0.000189109
All_transmitters	541	255	0.635112	1.7255e-10
All_transmitters	472	209	0.647545	7.87159e-11
All_transmitters	245	111	0.66006	3.12646e-07
All_transmitters	391	179	0.629396	2.12709e-07
All_transmitters	571	261	0.652249	3.05565e-13
All_transmitters	293	131	0.653181	1.36629e-07
All_transmitters	253	114	0.624123	4.85139e-05
All_transmitters	624	286	0.653917	1.03568e-14
All_transmitters	673	310	0.644313	3.76879e-14
All_transmitters	143	68	0.619363	0.00223299
All_transmitters	3	1	1	0.124107
All_transmitters	367	164	0.673933	2.39781e-11
All_transmitters	454	204	0.62804	3.38412e-08
All_transmitters	246	104	0.627919	5.02839e-05
All_transmitters	204	89	0.650187	9.73628e-06
All_transmitters	196	104	0.658253	6.58856e-06
All_transmitters	659	307	0.641884	2.15374e-13
All_transmitters	625	290	0.633346	1.56842e-11
All_transmitters	701	322	0.640487	6.66623e-14
All_transmitters	335	153	0.638749	2.4976e-07
All_transmitters	7	5	0.6	0.5
All_transmitters	222	101	0.619802	0.000187466
All_transmitters	458	209	0.648844	1.41208e-10
All_transmitters	53	23	0.569358	0.204923
All_transmitters	597	279	0.632719	5.01463e-11
All_transmitters	31	12	0.590278	0.236249
All_transmitters	414	193	0.651813	4.0383e-10
All_transmitters	520	236	0.643942	3.20004e-11
All_transmitters	333	153	0.678618	5.01958e-11
All_transmitters	89	37	0.701351	0.000156683
All_transmitters	162	77	0.669048	1.5631e-05
All_transmitters	677	311	0.643581	4.45857e-14
All_transmitters	429	200	0.617292	6.89398e-07
All_transmitters	631	292	0.635645	6.54712e-12
All_transmitters	82	39	0.679365	0.000681168
All_transmitters	366	167	0.674472	1.58557e-11
All_transmitters	65	31	0.594086	0.0683205
All_transmitters	100	43	0.689922	0.0001078
All_transmitters	128	58	0.568678	0.0664709
All_transmitters	420	191	0.648735	9.75797e-10
All_transmitters	230	108	0.617284	0.000237283
All_transmitters	680	313	0.645326	2.10066e-14
All_transmitters	620	286	0.642845	5.86592e-13
All_transmitters	495	231	0.638672	4.89658e-10
All_transmitters	338	158	0.659991	2.94181e-09
All_transmitters	171	80	0.680104	2.23419e-06
All_transmitters	141	66	0.612554	0.00576099
All_transmitters	121	54	0.717813	1.13778e-06
All_transmitters	543	258	0.641551	3.44702e-11
All_transmitters	334	144	0.618196	1.2586e-05
All_transmitters	653	300	0.63979	5.31049e-13
All_transmitters	611	285	0.639311	3.04637e-12
All_transmitters	174	78	0.642674	0.00010173
All_transmitters	462	206	0.625826	4.39081e-08
All_transmitters	143	67	0.676119	1.44981e-05
All_transmitters	657	302	0.644162	1.1121e-13
All_transmitters	455	215	0.634319	5.34353e-09
All_transmitters	565	259	0.658701	3.48283e-14
All_transmitters	570	264	0.644079	4.32582e-12
All_transmitters	244	115	0.613623	0.00021495
All_transmitters	656	302	0.642617	1.42687e-13
All_transmitters	118	56	0.611607	0.0106835
All_transmitters	294	138	0.630072	6.09704e-06
All_transmitters	106	42	0.631037	0.00436472
All_transmitters	296	133	0.642231	7.0256e-07
All_transmitters	645	294	0.641962	3.85419e-13
All_transmitters	606	269	0.630063	8.989e-11
All_transmitters	452	206	0.664945	1.20555e-12
All_transmitters	612	283	0.643905	7.52892e-13
All_transmitters	146	66	0.605808	0.00819626
All_transmitters	230	105	0.617778	0.000237283
All_transmitters	361	174	0.644732	2.20387e-08
All_transmitters	343	161	0.634472	3.3905e-07
All_transmitters	547	245	0.657225	9.60449e-14
All_transmitters	435	196	0.639006	4.36918e-09
All_transmitters	529	243	0.629439	1.67922e-09
All_transmitters	399	180	0.63414	5.5833e-08
All_transmitters	582	270	0.640463	7.06496e-12
All_transmitters	282	131	0.646438	7.05375e-07
All_transmitters	485	217	0.647559	5.67098e-11
All_transmitters	20	7	0.595238	0.251167
All_transmitters	537	245	0.63913	8.47677e-11
All_transmitters	685	316	0.639199	1.94223e-13
All_transmitters	112	50	0.565333	0.109651
All_transmitters	145	70	0.674048	1.64594e-05
All_transmitters	553	257	0.646512	2.81047e-12
All_transmitters	314	147	0.629649	2.42592e-06
All_transmitters	344	161	0.637526	2.6624e-07
All_transmitters	595	275	0.635407	2.70195e-11
All_transmitters	689	315	0.642022	7.29678e-14
All_transmitters	564	262	0.665313	3.35297e-15
All_transmitters	47	21	0.694444	0.0043252
All_transmitters	515	236	0.642423	6.23375e-11
All_transmitters	362	160	0.647835	9.34036e-09
All_transmitters	124	51	0.648599	0.000835864
All_transmitters	56	28	0.570238	0.174787
All_transmitters	312	136	0.639461	4.20929e-07
All_transmitters	395	186	0.634473	4.8185e-08
All_transmitters	249	107	0.636137	1.4411e-05
All_transmitters	211	90	0.687725	3.94248e-08
All_transmitters	156	80	0.65125	8.39397e-05
All_transmitters	189	82	0.615854	0.00112511
All_transmitters	298	133	0.653571	6.76609e-08
All_transmitters	443	202	0.649564	1.78783e-10
All_transmitters	652	299	0.642933	2.15966e-13
All_transmitters	685	316	0.637353	3.40714e-13
All_transmitters	243	112	0.703231	1.6214e-10
All_transmitters	649	303	0.640743	4.52855e-13
All_transmitters	336	154	0.649567	3.3155e-08
All_transmitters	645	294	0.633459	6.32908e-12
All_transmitters	309	144	0.690451	2.06957e-11
All_transmitters	210	99	0.638336	4.18809e-05
All_transmitters	174	90	0.671296	3.86049e-06
All_transmitters	553	253	0.637135	8.93286e-11
All_transmitters	469	214	0.64363	3.05542e-10
All_transmitters	191	78	0.571474	0.029966
All_transmitters	18	7	0.607143	0.23975
All_transmitters	443	199	0.624749	8.64876e-08
All_transmitters	509	234	0.635663	4.77538e-10
All_transmitters	122	55	0.659091	0.000404317
All_transmitters	611	278	0.640558	3.04637e-12
All_transmitters	235	120	0.699306	9.78007e-10
All_transmitters	687	318	0.645137	2.10768e-14
All_transmitters	356	161	0.64583	2.39427e-08
All_transmitters	72	34	0.676471	0.00160811
All_transmitters	400	187	0.638324	2.51849e-08
All_transmitters	540	245	0.63845	7.18401e-11
All_transmitters	161	74	0.669257	1.04153e-05
All_transmitters	23	12	0.729167	0.0185281
All_transmitters	365	170	0.624069	1.23364e-06
All_transmitters	252	118	0.623406	6.08593e-05
All_transmitters	582	267	0.62887	3.28213e-10
All_transmitters	411	188	0.627394	1.44916e-07
All_transmitters	490	231	0.643594	1.69963e-10
All_transmitters	185	86	0.556395	0.0707228
All_transmitters	690	319	0.639457	1.78094e-13
All_transmitters	516	228	0.648407	8.1712e-12
All_transmitters	489	226	0.65306	1.09477e-11
All_transmitters	640	295	0.639447	1.31181e-12
All_transmitters	110	58	0.476149	0.683223
All_transmitters	632	291	0.633403	1.53782e-11
All_transmitters	156	62	0.650998	8.39397e-05
All_transmitters	395	184	0.642184	8.73609e-09
All_transmitters	448	196	0.642195	9.85458e-10
All_transmitters	213	94	0.645162	1.96862e-05
All_transmitters	466	211	0.634377	3.50858e-09
All_transmitters	88	42	0.5625	0.120477
All_transmitters	581	267	0.645581	1.5868e-12
All_transmitters	84	37	0.598423	0.0508535
All_transmitters	344	156	0.666476	5.55625e-10
All_transmitters	67	29	0.563629	0.164197
All_transmitters	410	178	0.665938	1.30387e-11
All_transmitters	169	76	0.637829	0.000201233
All_transmitters	13	6	0.777778	0.0480462
All_transmitters	211	91	0.6222	0.000288564
All_transmitters	450	204	0.638825	3.35001e-09
All_transmitters	20	11	0.560606	0.411532
All_transmitters	345	162	0.612346	2.14109e-05
All_transmitters	309	136	0.652635	4.45953e-08
All_transmitters	674	308	0.645791	2.9312e-14
All_transmitters	257	119	0.64888	1.06464e-06
All_transmitters	99	48	0.581597	0.053911
All_transmitters	50	21	0.759297	0.000203476
All_transmitters	389	177	0.648635	3.73438e-09
All_transmitters	268	123	0.599758	0.00060293
All_transmitters	360	164	0.648904	8.53243e-09
All_transmitters	396	186	0.645027	6.7955e-09
All_transmitters	556	252	0.649088	1.30231e-12
All_transmitters	356	163	0.645881	2.39427e-08
All_transmitters	676	310	0.635979	9.7187e-13
All_transmitters	267	129	0.650221	4.89233e-07
All_transmitters	117	55	0.600152	0.0209808
All_transmitters	665	305	0.63952	4.83184e-13
All_transmitters	167	68	0.604342	0.00425671
All_transmitters	395	176	0.637189	2.75415e-08
All_transmitters	595	274	0.635445	2.70195e-11
All_transmitters	558	257	0.639314	2.66037e-11
All_transmitters	701	322	0.640487	6.66623e-14
All_transmitters	85	36	0.642824	0.00461837
All_transmitters	497	230	0.624834	1.33228e-08
All_transmitters	408	185	0.624839	2.86287e-07
All_transmitters	586	256	0.639597	8.28331e-12
All_transmitters	194	89	0.643071	3.92769e-05
All_transmitters	472	205	0.628798	1.27753e-08
All_transmitters	465	215	0.621047	1.0298e-07
All_transmitters	188	90	0.68037	5.13281e-07
All_transmitters	581	272	0.638677	1.59072e-11
All_transmitters	43	17	0.622549	0.0636313
All_transmitters	250	110	0.677229	1.87367e-08
All_transmitters	361	160	0.628356	6.42353e-07
All_transmitters	46	21	0.744444	0.000979823
All_transmitters	3	2	0.75	0.5
All_transmitters	690	317	0.636079	5.43689e-13
All_transmitters	206	95	0.613459	0.000858396
All_transmitters	501	227	0.632379	1.84721e-09
All_transmitters	483	229	0.627948	1.41864e-08
All_transmitters	682	314	0.639926	2.29048e-13
All_transmitters	67	36	0.745701	4.62586e-05
All_transmitters	202	85	0.622255	0.000282766
All_transmitters	505	233	0.632884	1.23884e-09
All_transmitters	151	65	0.625952	0.000992738
All_transmitters	525	237	0.647554	9.01721e-12
All_transmitters	78	37	0.537387	0.28565
All_transmitters	669	310	0.645065	3.17939e-14
All_transmitters	334	157	0.636837	3.19076e-07
All_transmitters	483	225	0.644016	1.70141e-10
All_transmitters	343	156	0.577373	0.00249455
All_transmitters	352	163	0.677045	2.76496e-11
All_transmitters	422	185	0.624749	1.59958e-07
All_transmitters	209	95	0.614599	0.000731596
All_transmitters	56	24	0.576389	0.174787
All_transmitters	385	177	0.633898	1.00505e-07
All_transmitters	389	186	0.642787	1.22195e-08
All_transmitters	27	12	0.686111	0.0271459
All_transmitters	297	144	0.665972	6.48207e-09
All_transmitters	410	188	0.664691	1.30387e-11
All_transmitters	385	166	0.640311	1.85435e-08
All_transmitters	631	290	0.636736	3.76516e-12
All_transmitters	297	137	0.615172	3.97736e-05
All_transmitters	22	8	0.552083	0.415585
All_transmitters	483	215	0.646063	9.43783e-11
All_transmitters	197	93	0.682258	3.06155e-07
All_transmitters	89	42	0.611111	0.0281959
All_transmitters	341	159	0.650734	1.66052e-08
All_transmitters	57	22	0.758874	0.000104167
All_transmitters	103	49	0.756803	1.49789e-07
All_transmitters	373	170	0.623971	9.50943e-07
All_transmitters	207	96	0.66658	1.14309e-06
All_transmitters	76	36	0.654167	0.00416638
All_transmitters	253	122	0.635246	9.55157e-06
All_transmitters	208	98	0.654592	6.2619e-06
All_transmitters	631	285	0.624106	2.64482e-10
All_transmitters	697	321	0.640146	1.00391e-13
All_transmitters	317	148	0.631725	2.0566e-06
All_transmitters	303	142	0.644484	3.89471e-07
All_transmitters	489	234	0.631924	3.55385e-09
All_transmitters	643	298	0.639721	1.11224e-12
All_transmitters	108	52	0.608333	0.0134428
All_transmitters	291	144	0.650231	2.31058e-07
All_transmitters	566	270	0.627328	9.23401e-10
All_transmitters	324	146	0.617295	1.54543e-05
All_transmitters	697	320	0.641365	5.6805e-14
All_transmitters	490	221	0.64749	5.23233e-11
All_transmitters	695	319	0.639719	9.2758e-14
All_transmitters	23	8	0.651042	0.105451
All_transmitters	646	294	0.645647	9.37517e-14
All_transmitters	609	274	0.641071	2.81428e-12
All_transmitters	108	46	0.597826	0.0216541
All_transmitters	233	107	0.629517	4.2344e-05
All_transmitters	296	137	0.63236	3.81103e-06
All_transmitters	418	192	0.619835	6.41891e-07
All_transmitters	245	110	0.702197	1.9127e-10
All_transmitters	578	266	0.646599	1.03657e-12
All_transmitters	305	139	0.602578	0.000192535
All_transmitters	540	249	0.647002	7.08268e-12
All_transmitters	524	239	0.654199	1.0084e-12
All_transmitters	174	76	0.630921	0.000323102
All_transmitters	617	284	0.64074	2.18822e-12
All_transmitters	67	29	0.695402	0.000745562
All_transmitters	6	4	0.625	0.341546
All_transmitters	389	179	0.637058	3.84162e-08
All_transmitters	377	167	0.638423	4.24782e-08
All_transmitters	109	57	0.548246	0.169075
All_transmitters	567	262	0.646579	1.56963e-12
All_transmitters	415	196	0.671872	1.57902e-12
All_transmitters	354	159	0.666008	2.50997e-10
All_transmitters	435	189	0.666623	2.52308e-12
All_transmitters	175	76	0.68136	1.38782e-06
All_transmitters	98	43	0.631202	0.00577864
All_transmitters	148	69	0.592754	0.0132302
All_transmitters	685	315	0.638054	3.40714e-13
All_transmitters	166	66	0.632449	0.000422759
All_transmitters	439	201	0.648632	2.74248e-10
All_transmitters	382	170	0.639972	3.88764e-08
All_transmitters	549	250	0.657814	1.06175e-13
All_transmitters	697	319	0.640241	1.00391e-13
All_transmitters	524	236	0.639139	1.19169e-10
All_transmitters	264	122	0.606626	0.000355871
All_transmitters	239	112	0.648172	2.97831e-06
All_transmitters	659	305	0.645804	3.73717e-14
All_transmitters	47	22	0.616667	0.0723307
All_transmitters	654	300	0.651845	6.62933e-15
All_transmitters	349	159	0.609172	2.36902e-05
All_transmitters	2	1	0.5	0.5
All_transmitters	68	33	0.612626	0.0344544
All_transmitters	475	214	0.642073	3.91486e-10
All_transmitters	276	129	0.644601	9.91048e-07
All_transmitters	379	180	0.64662	8.00745e-09
All_transmitters	412	192	0.651755	3.67631e-10
All_transmitters	9	5	0.366667	0.747507
All_transmitters	653	300	0.646623	5.21755e-14
All_transmitters	155	70	0.602143	0.00798374
All_transmitters	641	292	0.649784	1.68121e-14
All_transmitters	551	258	0.639516	4.7275e-11
All_transmitters	365	168	0.636855	1.45214e-07
All_transmitters	501	238	0.641211	1.99091e-10
All_transmitters	117	48	0.62066	0.00481834
All_transmitters	469	219	0.627359	2.53648e-08
All_transmitters	525	243	0.630913	1.46452e-09
All_transmitters	149	69	0.686957	4.84781e-06
All_transmitters	428	200	0.67706	1.45108e-13
All_transmitters	111	49	0.702381	1.48148e-05
All_transmitters	601	275	0.651528	5.68455e-14
All_transmitters	423	198	0.663444	9.74526e-12
All_transmitters	693	317	0.637971	2.64754e-13
All_transmitters	287	137	0.631109	6.26713e-06
All_transmitters	99	50	0.6825	0.000148366
All_transmitters	631	291	0.643712	3.86988e-13
All_transmitters	478	217	0.662174	6.72817e-13
All_transmitters	443	204	0.641398	1.91448e-09
All_transmitters	510	240	0.641647	1.20887e-10
All_transmitters	697	320	0.639803	1.00391e-13
All_transmitters	44	20	0.775833	0.000262779
All_transmitters	55	28	0.690476	0.00350047
All_transmitters	285	129	0.633915	3.3682e-06
All_transmitters	292	134	0.646606	3.27506e-07
All_transmitters	190	79	0.674096	1.20502e-06
All_transmitters	229	107	0.607944	0.000757149
All_transmitters	574	259	0.628457	4.24028e-10
All_transmitters	168	79	0.576311	0.0268784
All_transmitters	575	263	0.635438	6.714e-11
All_transmitters	261	110	0.665866	5.09602e-08
All_transmitters	241	104	0.629602	3.25153e-05
All_transmitters	113	56	0.655952	0.00069084
All_transmitters	164	80	0.685312	2.04136e-06
All_transmitters	322	143	0.637471	6.22556e-07
All_transmitters	680	311	0.63581	1.12751e-12
All_transmitters	52	25	0.573333	0.165843
All_transmitters	368	168	0.633801	2.13539e-07
All_transmitters	104	50	0.719667	5.10652e-06
All_transmitters	327	147	0.68092	3.39068e-11
All_transmitters	122	58	0.669253	0.000102828
All_transmitters	661	303	0.642476	1.31253e-13
All_transmitters	44	23	0.677536	0.0118693
All_transmitters	351	162	0.642953	4.70911e-08
All_transmitters	348	157	0.683197	4.95118e-12
All_transmitters	567	261	0.628047	7.35866e-10
All_transmitters	8	5	0.7	0.144422
All_transmitters	20	8	0.635417	0.131776
All_transmitters	307	131	0.639595	8.16898e-07
All_transmitters	68	28	0.515476	0.451739
All_transmitters	175	79	0.646248	7.85261e-05
All_transmitters	462	215	0.649009	9.21904e-11
All_transmitters	241	115	0.674493	3.13516e-08
All_transmitters	701	322	0.640487	6.66623e-14
All_transmitters	527	244	0.656572	4.53425e-13
All_transmitters	519	236	0.639175	1.30023e-10
All_transmitters	426	191	0.617471	8.07045e-07
All_transmitters	151	78	0.629915	0.000992738
All_transmitters	463	215	0.650426	7.11529e-11
All_transmitters	631	288	0.640869	1.22221e-12
All_transmitters	153	79	0.613924	0.00299127
All_transmitters	377	169	0.674901	1.07585e-11
All_transmitters	133	60	0.622222	0.00276219
All_transmitters	522	239	0.660336	1.34177e-13
All_transmitters	334	151	0.645443	5.55379e-08
All_transmitters	225	104	0.646108	9.92076e-06
All_transmitters	78	34	0.626471	0.0157252
All_transmitters	80	37	0.622973	0.016824
All_transmitters	499	226	0.630473	2.94944e-09
All_transmitters	668	307	0.648899	1.24734e-14
All_transmitters	563	259	0.637208	4.28254e-11
All_transmitters	123	57	0.619006	0.00579027
All_transmitters	353	171	0.633626	2.82056e-07
All_transmitters	366	162	0.632665	1.98625e-07
All_transmitters	334	163	0.660196	2.38822e-09
All_transmitters	620	282	0.653854	1.59432e-14
All_transmitters	674	313	0.640853	1.669e-13
All_transmitters	498	234	0.639957	2.35102e-10
All_transmitters	138	67	0.690547	7.07862e-06
All_transmitters	693	319	0.639301	1.51028e-13
All_transmitters	332	151	0.664845	1.10104e-09
All_transmitters	595	276	0.639989	5.04067e-12
All_transmitters	384	179	0.645085	7.37506e-09
All_transmitters	172	80	0.710565	3.08679e-08
All_transmitters	600	270	0.627976	2.10281e-10
All_transmitters	325	144	0.641898	1.66942e-07
All_transmitters	398	172	0.642947	7.38654e-09
All_transmitters	3	2	0.5	0.5
All_transmitters	10	5	0.4	0.624085
All_transmitters	69	37	0.725225	0.000152171
All_transmitters	349	158	0.632964	4.22564e-07
All_transmitters	239	117	0.646724	2.97831e-06
All_transmitters	695	319	0.63789	2.85758e-13
All_transmitters	373	162	0.647274	1.12216e-08
All_transmitters	514	233	0.630416	2.22708e-09
All_transmitters	556	257	0.639851	2.45789e-11
All_transmitters	45	20	0.638333	0.0368191
All_transmitters	176	84	0.694048	2.20541e-07
All_transmitters	118	57	0.592105	0.0266054
All_transmitters	254	126	0.645994	2.32013e-06
All_transmitters	464	208	0.629264	1.65273e-08
All_transmitters	293	140	0.666607	1.02115e-08
All_transmitters	299	136	0.664364	7.24538e-09
All_transmitters	552	259	0.651687	5.88717e-13
All_transmitters	294	129	0.6177	2.85893e-05
All_transmitters	629	289	0.637325	3.48939e-12
All_transmitters	112	50	0.657	0.000471186
All_transmitters	658	300	0.626901	3.7491e-11
All_transmitters	532	244	0.625015	4.05199e-09
All_transmitters	316	151	0.684879	4.92435e-11
All_transmitters	392	186	0.613754	3.47558e-06
All_transmitters	612	276	0.634011	2.21572e-11
All_transmitters	673	312	0.64296	6.75528e-14
All_transmitters	362	170	0.635147	1.71443e-07
All_transmitters	71	36	0.639352	0.0163313
All_transmitters	180	87	0.62069	0.00067524
All_transmitters	240	115	0.676667	4.21611e-08
All_transmitters	131	59	0.654157	0.000237194
All_transmitters	247	114	0.551389	0.0633701
All_transmitters	130	57	0.659064	0.000161612
All_transmitters	171	80	0.652708	3.49627e-05
All_transmitters	52	23	0.59472	0.106002
All_transmitters	166	75	0.603111	0.00521411
All_transmitters	251	112	0.625404	4.55018e-05
All_transmitters	183	86	0.617248	0.000952266
All_transmitters	55	30	0.602778	0.0887649
All_transmitters	409	189	0.628175	1.35576e-07
All_transmitters	519	240	0.640709	7.33883e-11
All_transmitters	235	113	0.625221	7.73183e-05
All_transmitters	11	7	0.714286	0.1139
All_transmitters	167	77	0.628355	0.000576908
All_transmitters	123	56	0.647024	0.000585172
All_transmitters	296	137	0.662105	1.67808e-08
All_transmitters	143	71	0.632629	0.00130421
All_transmitters	609	279	0.638663	4.95845e-12
All_transmitters	120	53	0.681761	4.33028e-05
All_transmitters	1	1	1	0.5
All_transmitters	236	108	0.605126	0.000712279
All_transmitters	196	93	0.672312	8.51901e-07
All_transmitters	29	13	0.668864	0.0686974
All_transmitters	514	238	0.632963	1.30359e-09
All_transmitters	46	24	0.715278	0.00254409
All_transmitters	213	104	0.639263	3.53238e-05
All_transmitters	298	141	0.673607	1.21102e-09
All_transmitters	186	86	0.637735	9.21928e-05
All_transmitters	234	105	0.609524	0.000428073
All_transmitters	28	13	0.603846	0.172352
All_transmitters	504	232	0.650934	8.71506e-12
All_transmitters	532	246	0.636126	2.8261e-10
All_transmitters	551	251	0.64862	2.57405e-12
All_transmitters	362	166	0.647942	9.34036e-09
All_transmitters	515	236	0.638292	1.9589e-10
All_transmitters	250	116	0.654885	5.58252e-07
All_transmitters	132	57	0.55825	0.0958473
All_transmitters	292	138	0.662465	2.62818e-08
All_transmitters	510	229	0.6381	3.75332e-10
All_transmitters	46	21	0.774603	0.000113881
All_transmitters	276	131	0.654198	1.55712e-07
All_transmitters	133	67	0.647761	0.000492077
All_transmitters	691	318	0.64042	7.90807e-14
All_transmitters	433	205	0.655587	5.98829e-11
All_transmitters	246	111	0.62988	2.95052e-05
All_transmitters	119	52	0.668269	0.000122805
All_transmitters	206	94	0.585499	0.00737284
All_transmitters	335	152	0.629386	1.30923e-06
All_transmitters	11	4	0.666667	0.273247
All_transmitters	432	196	0.637476	9.0542e-09
All_transmitters	143	61	0.626503	0.00130421
All_transmitters	681	313	0.640799	1.65904e-13
All_transmitters	386	173	0.629046	2.34025e-07
All_transmitters	151	73	0.600114	0.00731592
All_transmitters	372	163	0.645932	1.44733e-08
All_transmitters	140	65	0.639927	0.000490183
All_transmitters	36	15	0.65	0.0668072
All_transmitters	577	264	0.644963	2.41184e-12
All_transmitters	377	171	0.643637	1.33134e-08
All_transmitters	420	194	0.638378	1.00333e-08
All_transmitters	97	49	0.656463	0.00115939
All_transmitters	375	172	0.633887	1.20878e-07
All_transmitters	464	215	0.638699	1.86405e-09
All_transmitters	175	71	0.603404	0.00325085
All_transmitters	620	288	0.632999	2.95024e-11
All_transmitters	33	15	0.733333	0.00740305
All_transmitters	673	310	0.63692	6.57703e-13
All_transmitters	668	305	0.635859	1.2518e-12
All_transmitters	472	212	0.6578	6.60937e-12
All_transmitters	356	162	0.624353	2.00377e-06
All_transmitters	118	49	0.693537	1.71706e-05
All_transmitters	504	232	0.654059	2.52349e-12
All_transmitters	191	87	0.638697	8.40821e-05
All_transmitters	325	156	0.651038	2.72355e-08
All_transmitters	292	140	0.66506	1.3531e-08
All_transmitters	553	252	0.626205	2.20067e-09
All_transmitters	416	188	0.630205	7.76735e-08
All_transmitters	394	183	0.642005	1.1217e-08
All_transmitters	687	316	0.643682	3.77695e-14
All_transmitters	100	42	0.657426	0.000967603
All_transmitters	324	147	0.636589	6.71328e-07
All_transmitters	352	159	0.644991	3.65626e-08
All_transmitters	222	106	0.620597	0.000187466
All_transmitters	604	276	0.637483	9.48395e-12
All_transmitters	3	2	1	0.124107
All_transmitters	205	90	0.664352	2.01683e-06
All_transmitters	260	113	0.645649	1.64922e-06
All_transmitters	96	50	0.623333	0.00945177
All_transmitters	375	176	0.646354	1.22283e-08
All_transmitters	290	133	0.653912	8.64866e-08
All_transmitters	500	227	0.636674	7.83166e-10
All_transmitters	659	299	0.638139	6.7195e-13
All_transmitters	406	187	0.651356	9.55898e-10
All_transmitters	130	60	0.600833	0.0141665
All_transmitters	168	83	0.625602	0.000780175
All_transmitters	508	230	0.628276	5.21913e-09
All_transmitters	379	173	0.639403	4.59326e-08
All_transmitters	582	273	0.64342	3.97433e-12
All_transmitters	688	317	0.639233	1.64689e-13
All_transmitters	55	23	0.73913	0.000227585
All_transmitters	671	311	0.641812	1.1097e-13
All_transmitters	16	9	0.677778	0.10565
All_transmitters	158	73	0.607078	0.00432814
All_transmitters	462	212	0.667234	5.46711e-13
All_transmitters	228	103	0.622446	0.00013502
All_transmitters	624	286	0.639232	2.17154e-12
All_transmitters	175	85	0.632157	0.000253271
All_transmitters	488	223	0.655344	4.08743e-12
All_transmitters	634	289	0.636633	3.19421e-12
All_transmitters	622	289	0.642688	6.37224e-13
All_transmitters	429	206	0.625324	1.54619e-07
All_transmitters	439	196	0.672382	4.06014e-13
All_transmitters	164	79	0.61962	0.0011619
All_transmitters	466	216	0.62166	8.26606e-08
All_transmitters	298	136	0.67451	1.21102e-09
All_transmitters	197	89	0.596067	0.00516037
All_transmitters	559	254	0.66071	2.5644e-14
All_transmitters	577	272	0.632047	1.24306e-10
All_transmitters	477	222	0.641629	4.24623e-10
All_transmitters	299	137	0.607299	0.000107285
All_transmitters	292	134	0.621855	1.62672e-05
All_transmitters	312	147	0.625251	6.52495e-06
All_transmitters	577	262	0.641108	7.69637e-12
All_transmitters	294	136	0.664916	1.50794e-08
All_transmitters	540	254	0.648439	3.89738e-12
All_transmitters	360	170	0.641863	5.09879e-08
All_transmitters	452	206	0.659506	8.7103e-12
All_transmitters	361	168	0.591171	0.000378
All_transmitters	436	199	0.655755	5.05399e-11
All_transmitters	387	187	0.62148	8.83968e-07
All_transmitters	205	90	0.604577	0.00167632
All_transmitters	233	106	0.667453	1.61122e-07
All_transmitters	16	9	0.740741	0.0400592
All_transmitters	223	104	0.646589	9.1059e-06
All_transmitters	49	25	0.67	0.0111355
All_transmitters	671	311	0.642991	1.1097e-13
All_transmitters	408	186	0.642966	6.22859e-09
All_transmitters	191	89	0.648502	2.53889e-05
All_transmitters	545	254	0.649555	1.96999e-12
All_transmitters	609	275	0.63868	4.95845e-12
All_transmitters	487	222	0.647726	6.18855e-11
All_transmitters	201	86	0.597674	0.00367766
All_transmitters	402	179	0.639013	1.54573e-08
All_transmitters	346	151	0.625741	1.45445e-06
All_transmitters	611	279	0.638812	5.35761e-12
All_transmitters	278	133	0.662871	4.70236e-08
All_transmitters	267	130	0.631282	9.18102e-06
All_transmitters	320	144	0.652224	2.93914e-08
All_transmitters	374	168	0.609892	1.40458e-05
All_transmitters	503	226	0.6436	6.78501e-11
All_transmitters	404	191	0.624127	4.20866e-07
All_transmitters	602	274	0.648827	1.48781e-13
All_transmitters	227	107	0.620717	0.000169117
All_transmitters	244	112	0.626892	4.70884e-05
All_transmitters	88	41	0.695122	0.00021756
All_transmitters	237	110	0.626926	4.86117e-05
All_transmitters	353	173	0.672158	8.46104e-11
All_transmitters	137	69	0.65942	0.000166419
All_transmitters	610	281	0.645386	3.84639e-13
All_transmitters	321	148	0.64786	7.74792e-08
All_transmitters	239	115	0.644058	5.44872e-06
All_transmitters	629	288	0.637355	3.48939e-12
All_transmitters	124	52	0.657051	0.000445757
All_transmitters	541	252	0.654464	4.77305e-13
All_transmitters	374	182	0.644826	1.57545e-08
All_transmitters	433	206	0.629935	3.67544e-08
All_transmitters	583	266	0.629149	2.60965e-10
All_transmitters	482	226	0.631653	6.21963e-09
All_transmitters	393	179	0.644713	8.03862e-09
All_transmitters	697	320	0.639803	1.00391e-13
All_transmitters	188	90	0.644444	5.54486e-05
All_transmitters	520	243	0.637826	1.79409e-10
All_transmitters	634	290	0.633116	1.65117e-11
All_transmitters	146	66	0.666919	5.01743e-05
All_transmitters	94	45	0.653704	0.00267773
All_transmitters	701	322	0.640487	6.66623e-14
All_transmitters	482	213	0.637184	1.20912e-09
All_transmitters	211	95	0.600877	0.00191765
All_transmitters	255	111	0.659492	2.72441e-07
All_transmitters	558	253	0.652009	4.20381e-13
All_transmitters	649	302	0.639581	7.99513e-13
All_transmitters	571	263	0.635818	5.79149e-11
All_transmitters	536	245	0.638435	1.08055e-10
All_transmitters	633	287	0.645325	2.34744e-13
All_transmitters	450	198	0.631584	1.73961e-08
All_transmitters	36	17	0.713725	0.00620967
All_transmitters	543	246	0.621491	1.21068e-08
All_transmitters	179	84	0.663733	7.28391e-06
All_transmitters	376	168	0.625843	8.08887e-07
All_transmitters	671	306	0.646744	1.91713e-14
All_transmitters	69	30	0.661111	0.00404263
All_transmitters	314	154	0.646452	1.40752e-07
All_transmitters	388	176	0.635295	8.51996e-08
All_transmitters	571	264	0.647993	1.02838e-12
All_transmitters	446	203	0.647226	2.76932e-10
All_transmitters	629	285	0.639678	1.99078e-12
All_transmitters	518	235	0.63232	8.75138e-10
All_transmitters	107	45	0.632037	0.00339612
All_transmitters	632	292	0.632718	1.53782e-11
All_transmitters	235	105	0.575635	0.0132803
All_transmitters	37	14	0.67585	0.0242599
All_transmitters	84	39	0.581197	0.0780346
All_transmitters	436	194	0.658634	2.67043e-11
All_transmitters	100	46	0.703261	4.80963e-05
All_transmitters	462	207	0.641241	9.76773e-10
All_transmitters	200	96	0.630556	0.00015533
All_transmitters	634	291	0.644342	1.82616e-13
All_transmitters	45	20	0.663095	0.0184442
All_transmitters	442	199	0.644155	7.66884e-10
All_transmitters	686	314	0.638228	2.6759e-13
All_transmitters	169	77	0.66342	1.63467e-05
All_transmitters	379	177	0.647458	8.00745e-09
All_transmitters	617	277	0.637859	3.85215e-12
All_transmitters	382	171	0.655284	1.07373e-09
All_transmitters	94	45	0.617037	0.0151562
All_transmitters	676	310	0.641571	1.01996e-13
All_transmitters	210	100	0.609667	0.000950447
All_transmitters	53	23	0.746377	0.000177556
All_transmitters	687	316	0.640781	1.19221e-13
All_transmitters	129	60	0.597004	0.0172969
All_transmitters	562	252	0.633215	1.63731e-10
All_transmitters	92	43	0.677907	0.000614692
All_transmitters	227	109	0.644801	1.07926e-05
All_transmitters	563	257	0.654489	2.1003e-13
All_transmitters	609	288	0.64463	4.95036e-13
All_transmitters	625	289	0.62879	7.76885e-11
All_transmitters	247	111	0.636486	1.33765e-05
All_transmitters	325	149	0.658501	7.65994e-09
All_transmitters	93	39	0.682051	0.000452924
All_transmitters	136	65	0.602564	0.0103001
All_transmitters	122	49	0.62568	0.00432562
All_transmitters	349	166	0.624297	2.0775e-06
All_transmitters	170	78	0.607051	0.00363325
All_transmitters	431	185	0.645515	1.16558e-09
All_transmitters	408	188	0.648183	1.91494e-09
All_transmitters	348	154	0.63866	1.76654e-07
All_transmitters	131	61	0.615222	0.00438217
All_transmitters	296	137	0.63601	2.19739e-06
All_transmitters	332	148	0.648029	5.08761e-08
All_transmitters	324	152	0.634649	6.71328e-07
All_transmitters	257	115	0.675756	9.8825e-09
All_transmitters	420	196	0.658376	4.29936e-11
All_transmitters	3	1	0.333333	0.5
All_transmitters	173	83	0.699598	1.17082e-07
All_transmitters	559	264	0.64738	2.01022e-12
All_transmitters	218	104	0.592468	0.00412805
All_transmitters	223	104	0.600836	0.00160718
All_transmitters	492	219	0.640275	3.27822e-10
All_transmitters	436	204	0.640581	3.41913e-09
All_transmitters	332	155	0.639862	2.95288e-07
All_transmitters	405	183	0.632989	6.92668e-08
All_transmitters	676	310	0.639205	3.18526e-13
All_transmitters	657	302	0.63558	1.8998e-12
All_transmitters	121	63	0.693122	1.44594e-05
All_transmitters	168	85	0.637451	0.000258466
All_transmitters	555	250	0.656414	1.42825e-13
All_transmitters	150	67	0.599751	0.00894613
All_transmitters	348	161	0.614411	1.14355e-05
All_transmitters	550	249	0.642518	1.93172e-11
All_transmitters	243	119	0.626291	5.93001e-05
All_transmitters	199	96	0.657292	5.53702e-06
All_transmitters	288	137	0.659333	4.11012e-08
All_transmitters	286	132	0.657891	7.09852e-08
All_transmitters	514	231	0.644481	4.46931e-11
All_transmitters	53	20	0.5825	0.135909
All_transmitters	589	275	0.641498	3.96212e-12
All_transmitters	217	104	0.594231	0.00331002
All_transmitters	82	41	0.570325	0.112231
All_transmitters	485	226	0.643252	1.84915e-10
All_transmitters	361	170	0.643775	3.97145e-08
All_transmitters	605	272	0.624952	5.35787e-10
All_transmitters	72	33	0.645202	0.0125724
All_transmitters	297	136	0.610355	0.000102143
All_transmitters	432	190	0.616623	9.53019e-07
All_transmitters	700	321	0.639367	8.51176e-14
All_transmitters	170	74	0.637162	0.000278903
All_transmitters	344	152	0.6526	1.40093e-08
All_transmitters	114	53	0.724528	8.91474e-07
All_transmitters	469	221	0.64617	1.69399e-10
All_transmitters	391	173	0.63078	1.2456e-07
All_transmitters	157	77	0.631385	0.000705607
All_transmitters	118	50	0.611071	0.0106835
All_transmitters	61	26	0.577564	0.152848
All_transmitters	600	278	0.635445	2.46893e-11
All_transmitters	329	148	0.626295	3.08023e-06
All_transmitters	641	287	0.63985	1.0284e-12
All_transmitters	96	44	0.638258	0.00536222
All_transmitters	150	66	0.634217	0.000725431
All_transmitters	509	229	0.62789	4.15249e-09
All_transmitters	635	293	0.637384	2.51054e-12
All_transmitters	679	313	0.643994	4.84587e-14
All_transmitters	653	301	0.646357	5.21755e-14
All_transmitters	273	125	0.624429	3.24152e-05
All_transmitters	601	273	0.646777	3.50629e-13
All_transmitters	3	1	0.666667	0.5
All_transmitters	675	313	0.643861	4.10021e-14
All_transmitters	273	124	0.655444	1.8487e-07
All_transmitters	473	213	0.646574	1.11035e-10
All_transmitters	566	259	0.646056	2.0244e-12
All_transmitters	477	219	0.626674	1.95995e-08
All_transmitters	166	71	0.648709	7.14375e-05
All_transmitters	324	145	0.656519	1.00516e-08
All_transmitters	556	249	0.641146	2.45789e-11
All_transmitters	393	173	0.633382	7.76738e-08
All_transmitters	156	67	0.59092	0.0153195
All_transmitters	90	35	0.607959	0.0226007
All_transmitters	276	128	0.652307	2.92639e-07
All_transmitters	300	136	0.645247	2.54422e-07
All_transmitters	357	163	0.663263	4.14244e-10
All_transmitters	616	283	0.638587	4.90701e-12
All_transmitters	510	241	0.636806	3.75332e-10
All_transmitters	635	292	0.65064	2.3513e-14
All_transmitters	80	34	0.682843	0.000592849
All_transmitters	409	188	0.664317	1.726e-11
All_transmitters	87	45	0.612222	0.0268157
All_transmitters	588	268	0.644852	1.591e-12
All_transmitters	141	71	0.675822	2.64614e-05
All_transmitters	581	260	0.631937	1.43149e-10
All_transmitters	582	264	0.629956	1.93539e-10
All_transmitters	550	257	0.631337	5.38564e-10
All_transmitters	439	208	0.644712	9.06949e-10
All_transmitters	522	240	0.64564	1.93344e-11
All_transmitters	345	157	0.621285	5.05677e-06
All_transmitters	506	224	0.636995	5.6317e-10
All_transmitters	556	255	0.637138	7.57652e-11
All_transmitters	352	160	0.660491	1.64612e-09
All_transmitters	252	117	0.639103	6.91347e-06
All_transmitters	345	153	0.641776	1.18011e-07
All_transmitters	594	271	0.639866	6.4377e-12
All_transmitters	576	270	0.638241	1.73624e-11
All_transmitters	506	243	0.648471	1.74972e-11
All_transmitters	205	95	0.620351	0.000400476
All_transmitters	589	269	0.627337	3.19207e-10
All_transmitters	361	165	0.636616	1.24871e-07
All_transmitters	338	157	0.575637	0.00276829
All_transmitters	474	219	0.645015	1.56078e-10
All_transmitters	326	154	0.634276	7.23264e-07
All_transmitters	309	144	0.652083	8.30763e-08
All_transmitters	679	312	0.6514	2.46271e-15
All_transmitters	489	223	0.65497	5.87573e-12
All_transmitters	541	253	0.653341	8.88753e-13
All_transmitters	304	147	0.627438	5.02133e-06
All_transmitters	168	70	0.681429	2.65756e-06
All_transmitters	66	26	0.613782	0.0324191
All_transmitters	12	7	0.666667	0.193238
All_transmitters	214	100	0.675952	1.4728e-07
All_transmitters	193	89	0.581273	0.0154077
All_transmitters	572	257	0.634515	7.90994e-11
All_transmitters	111	49	0.635034	0.00393447
All_transmitters	465	214	0.62268	6.22974e-08
All_transmitters	165	78	0.629747	0.000538316
All_transmitters	240	103	0.596845	0.00183781
All_transmitters	105	48	0.703472	2.07667e-05
All_transmitters	404	183	0.627251	2.51798e-07
All_transmitters	559	254	0.627573	9.51015e-10
All_transmitters	662	304	0.641569	1.82477e-13
All_transmitters	11	6	0.777778	0.0352202
All_transmitters	438	207	0.619444	4.2935e-07
All_transmitters	243	122	0.631352	3.48508e-05
All_transmitters	305	139	0.630336	3.97981e-06
All_transmitters	119	42	0.620635	0.00513274
All_transmitters	333	165	0.68381	1.15023e-11
All_transmitters	321	151	0.634019	7.93123e-07
All_transmitters	121	49	0.64932	0.000532576
All_transmitters	621	286	0.638765	2.56157e-12
All_transmitters	393	183	0.610174	7.18513e-06
All_transmitters	307	137	0.626521	7.20402e-06
All_transmitters	695	319	0.639719	9.2758e-14
All_transmitters	402	176	0.651015	7.95151e-10
All_transmitters	248	115	0.664348	1.3483e-07
All_transmitters	524	235	0.660653	1.48855e-13
All_transmitters	497	226	0.633202	1.59986e-09
All_transmitters	422	189	0.647329	1.06515e-09
All_transmitters	319	155	0.624032	6.29358e-06
All_transmitters	29	12	0.680556	0.0316589
All_transmitters	10	5	0.6	0.375915
All_transmitters	89	36	0.659722	0.00149875
All_transmitters	493	225	0.615053	2.2768e-07
All_transmitters	220	102	0.620051	0.00029256
All_transmitters	692	317	0.643019	3.47488e-14
All_transmitters	273	125	0.6316	1.13469e-05
All_transmitters	523	239	0.637951	1.52044e-10
All_transmitters	266	127	0.639698	3.8042e-06
All_transmitters	117	59	0.70904	4.54834e-06
All_transmitters	472	218	0.638417	1.44519e-09
All_transmitters	210	97	0.640206	4.18809e-05
All_transmitters	528	245	0.647668	7.62457e-12
All_transmitters	282	142	0.652197	2.07793e-07
All_transmitters	415	194	0.673601	7.82061e-13
All_transmitters	396	183	0.62502	3.26344e-07
All_transmitters	489	222	0.632861	3.55385e-09
All_transmitters	281	128	0.667448	1.02594e-08
All_transmitters	116	53	0.648742	0.00109209
All_transmitters	20	5	0.638333	0.131776
All_transmitters	320	149	0.627629	2.9767e-06
All_transmitters	641	293	0.646429	1.01688e-13
All_transmitters	600	272	0.63929	4.62398e-12
All_transmitters	423	181	0.615608	1.5231e-06
All_transmitters	536	243	0.627587	2.75296e-09
All_transmitters	449	206	0.6375	4.26753e-09
All_transmitters	678	308	0.641462	1.10604e-13
All_transmitters	2	1	0.5	0.5
All_transmitters	175	80	0.625833	0.000440372
All_transmitters	96	43	0.664729	0.000778287
All_transmitters	622	282	0.637306	6.16537e-12
All_transmitters	107	48	0.641319	0.00186457
All_transmitters	367	169	0.631037	2.70516e-07
All_transmitters	456	211	0.633469	7.29382e-09
All_transmitters	249	110	0.64	8.18768e-06
All_transmitters	179	89	0.588898	0.0124708
All_transmitters	294	129	0.640375	1.15616e-06
All_transmitters	54	24	0.554861	0.248121
All_transmitters	343	161	0.636749	3.3905e-07
All_transmitters	57	26	0.625	0.0318449
All_transmitters	376	175	0.620639	2.21809e-06
All_transmitters	598	279	0.643203	1.34813e-12
All_transmitters	422	189	0.622462	2.66603e-07
All_transmitters	35	15	0.71	0.00898024
All_transmitters	456	210	0.664541	1.50171e-12
All_transmitters	359	172	0.66405	4.61328e-10
All_transmitters	448	200	0.630851	1.622e-08
All_transmitters	69	33	0.717172	0.000374746
All_transmitters	411	185	0.625605	2.43597e-07
All_transmitters	168	74	0.608784	0.00346376
All_transmitters	478	219	0.630876	5.40937e-09
All_transmitters	333	150	0.645444	7.17276e-08
All_transmitters	232	102	0.620378	0.000152552
All_transmitters	639	293	0.640513	9.5042e-13
All_transmitters	53	26	0.775641	6.00074e-05
All_transmitters	229	108	0.666975	2.55386e-07
All_transmitters	598	276	0.645544	7.49964e-13
All_transmitters	291	132	0.64081	1.36814e-06
All_transmitters	549	256	0.619545	1.44259e-08
All_transmitters	223	103	0.590291	0.00369655
All_transmitters	654	303	0.640182	4.15731e-13
All_transmitters	551	256	0.637207	8.28264e-11
All_transmitters	626	285	0.639428	2.34807e-12
All_transmitters	504	232	0.638757	2.97873e-10
All_transmitters	297	139	0.643106	5.46322e-07
All_transmitters	209	103	0.687864	3.41907e-08
All_transmitters	474	227	0.632945	4.69374e-09
All_transmitters	325	147	0.605952	8.09847e-05
All_transmitters	408	191	0.647924	1.91494e-09
All_transmitters	85	39	0.685043	0.000569048
All_transmitters	236	107	0.59684	0.0016989
All_transmitters	204	98	0.654422	5.14751e-06
All_transmitters	623	282	0.633228	1.45901e-11
All_transmitters	73	40	0.715	0.000223015
All_transmitters	308	149	0.655201	3.09667e-08
All_transmitters	667	305	0.641448	1.67668e-13
All_transmitters	294	139	0.66301	1.50794e-08
All_transmitters	266	122	0.682201	2.85865e-09
All_transmitters	378	178	0.640938	3.3206e-08
All_transmitters	687	314	0.639926	1.19221e-13
All_transmitters	223	112	0.698065	1.8972e-09
All_transmitters	607	278	0.642836	1.46267e-12
All_transmitters	174	77	0.628077	0.000557412
All_transmitters	247	112	0.614764	0.000183184
All_transmitters	446	196	0.643896	9.07104e-10
All_transmitters	589	264	0.634862	3.75063e-11
All_transmitters	567	262	0.643989	5.11032e-12
All_transmitters	591	277	0.635151	4.03603e-11
All_transmitters	76	38	0.611842	0.0426601
All_transmitters	665	307	0.641054	2.74124e-13
All_transmitters	244	117	0.643732	4.99771e-06
All_transmitters	179	85	0.636275	0.000166811
All_transmitters	152	68	0.632405	0.00077991
All_transmitters	26	12	0.5	0.5
All_transmitters	206	92	0.62183	0.000320093
All_transmitters	343	157	0.675265	4.60468e-11
All_transmitters	217	97	0.647852	6.97639e-06
All_transmitters	632	289	0.648167	5.09327e-14
All_transmitters	537	245	0.627566	2.19436e-09
All_transmitters	499	222	0.6594	7.57817e-13
All_transmitters	399	189	0.632823	9.62115e-08
All_transmitters	658	300	0.642456	1.54956e-13
All_transmitters	431	195	0.655745	5.42694e-11
All_transmitters	287	125	0.617333	4.89261e-05
All_transmitters	676	309	0.635179	1.68288e-12
All_transmitters	222	108	0.656283	1.81972e-06
All_transmitters	227	110	0.646017	5.91836e-06
All_transmitters	402	195	0.639872	1.54573e-08
All_transmitters	237	109	0.647783	2.72095e-06
All_transmitters	684	315	0.644667	2.48922e-14
All_transmitters	16	7	0.785714	0.0122245
All_transmitters	380	184	0.646739	6.19832e-09
All_transmitters	453	210	0.624977	7.11635e-08
All_transmitters	258	124	0.643548	2.74961e-06
All_transmitters	310	145	0.601782	0.000173011
All_transmitters	4	3	0.5	0.5
All_transmitters	413	195	0.656538	1.50301e-10
All_transmitters	575	267	0.651404	1.98909e-13
All_transmitters	277	124	0.631922	7.58998e-06
All_transmitters	99	50	0.658667	0.00128442
All_transmitters	398	180	0.633492	7.07946e-08
All_transmitters	646	301	0.638843	9.43015e-13
All_transmitters	628	291	0.637183	4.43802e-12
All_transmitters	242	107	0.606809	0.000521979
All_transmitters	81	38	0.697368	0.00042906
All_transmitters	495	227	0.62028	5.67376e-08
All_transmitters	155	81	0.694444	7.20256e-07
All_transmitters	568	259	0.627942	5.85866e-10
All_transmitters	102	48	0.632192	0.00665493
All_transmitters	263	123	0.655759	4.04857e-07
All_transmitters	426	195	0.643162	2.28017e-09
All_transmitters	248	119	0.635014	1.83361e-05
All_transmitters	25	11	0.5	0.5
All_transmitters	186	84	0.576531	0.0238666
All_transmitters	532	245	0.63743	1.62302e-10
All_transmitters	202	94	0.666844	1.21389e-06
All_transmitters	187	87	0.659387	1.11075e-05
All_transmitters	22	13	0.666667	0.0677965
All_transmitters	642	290	0.639897	8.05591e-13
All_transmitters	326	155	0.642581	2.32737e-07
All_transmitters	153	53	0.569093	0.0529495
All_transmitters	406	182	0.635368	3.15865e-08
All_transmitters	164	64	0.619327	0.0011619
All_transmitters	91	44	0.647348	0.00320981
All_transmitters	412	198	0.642803	4.10288e-09
All_transmitters	228	100	0.667452	3.39989e-07
All_transmitters	468	208	0.618367	2.34564e-07
All_transmitters	348	166	0.640232	9.97806e-08
All_transmitters	262	118	0.638771	5.76225e-06
All_transmitters	132	62	0.625	0.00348574
All_transmitters	519	240	0.645362	2.28564e-11
All_transmitters	474	216	0.631729	8.04215e-09
All_transmitters	404	178	0.643419	5.28051e-09
All_transmitters	168	80	0.638854	0.000258466
All_transmitters	652	297	0.641875	2.15966e-13
All_transmitters	423	196	0.632629	2.58117e-08
All_transmitters	158	71	0.619249	0.00162229
All_transmitters	51	20	0.5875	0.131309
All_transmitters	473	215	0.658721	2.65547e-12
All_transmitters	107	50	0.620571	0.0101659
All_transmitters	47	23	0.636957	0.0400264
All_transmitters	179	76	0.658224	1.42184e-05
All_transmitters	339	151	0.67701	3.57431e-11
All_transmitters	270	131	0.634987	7.76892e-06
All_transmitters	691	317	0.640074	1.39643e-13
All_transmitters	489	223	0.660853	8.65715e-13
All_transmitters	676	311	0.640097	1.8077e-13
All_transmitters	35	17	0.632353	0.0881482
All_transmitters	408	192	0.631833	5.87672e-08
All_transmitters	76	37	0.573874	0.103513
All_transmitters	86	42	0.662698	0.00179858
All_transmitters	283	126	0.584023	0.00312455
All_transmitters	397	186	0.613217	5.01343e-06
All_transmitters	452	206	0.620244	2.41612e-07
All_transmitters	120	56	0.616667	0.00685542
All_transmitters	202	95	0.653509	8.85574e-06
All_transmitters	197	82	0.605691	0.00218677
All_transmitters	203	98	0.60102	0.00249677
All_transmitters	402	191	0.615769	1.75543e-06
All_transmitters	87	44	0.596591	0.0431378
All_transmitters	237	117	0.667806	2.02445e-07
All_transmitters	120	53	0.604088	0.0178819
All_transmitters	597	274	0.62404	6.92398e-10
All_transmitters	543	251	0.645167	1.08131e-11
All_transmitters	144	67	0.642537	0.000316964
All_transmitters	103	48	0.614831	0.0150898
All_transmitters	608	280	0.637066	1.10346e-11
All_transmitters	289	132	0.64062	1.26385e-06
All_transmitters	221	110	0.645758	8.34529e-06
All_transmitters	646	299	0.633457	8.60616e-12
All_transmitters	545	249	0.64553	6.5298e-12
All_transmitters	167	80	0.678438	3.5918e-06
All_transmitters	534	244	0.659734	1.30286e-13
All_transmitters	610	280	0.639179	3.88816e-12
All_transmitters	381	180	0.637566	4.96278e-08
All_transmitters	29	14	0.675595	0.0316589
All_transmitters	325	156	0.652564	2.72355e-08
All_transmitters	395	178	0.608447	1.18678e-05
All_transmitters	218	105	0.695079	4.28296e-09
All_transmitters	472	218	0.644588	2.58462e-10
All_transmitters	450	202	0.632343	1.01331e-08
All_transmitters	413	194	0.64579	1.76522e-09
All_transmitters	125	54	0.649228	0.000641092
All_transmitters	156	69	0.601208	0.00653261
All_transmitters	498	231	0.628262	6.31465e-09
All_transmitters	395	182	0.632418	8.34771e-08
All_transmitters	134	58	0.673194	5.06602e-05
All_transmitters	60	28	0.634524	0.0264038
All_transmitters	482	219	0.63921	6.89191e-10
All_transmitters	493	230	0.646573	4.42384e-11
All_transmitters	317	143	0.638811	3.85492e-07
All_transmitters	314	146	0.592009	0.000648379
All_transmitters	165	79	0.609222	0.00253465
All_transmitters	405	188	0.642021	7.36386e-09
All_transmitters	63	28	0.581548	0.103856
All_transmitters	443	204	0.640704	1.91448e-09
All_transmitters	64	28	0.621429	0.0303964
All_transmitters	392	188	0.655851	4.93734e-10
All_transmitters	76	34	0.685784	0.000977079
All_transmitters	585	273	0.639207	1.05736e-11
All_transmitters	435	199	0.632621	2.30306e-08
All_transmitters	120	59	0.632768	0.00232813
All_transmitters	493	233	0.651982	1.31807e-11
All_transmitters	523	248	0.63666	2.6623e-10
All_transmitters	117	57	0.64269	0.0015462
All_transmitters	43	19	0.623684	0.0636313
All_transmitters	630	284	0.638452	2.7413e-12
All_transmitters	600	271	0.641096	2.6112e-12
All_transmitters	548	259	0.641474	1.78061e-11
All_transmitters	625	292	0.64459	3.01063e-13
All_transmitters	315	154	0.633387	1.10687e-06
All_transmitters	594	274	0.643565	2.0433e-12
All_transmitters	391	187	0.642889	1.32634e-08
All_transmitters	646	295	0.638656	9.43015e-13
All_transmitters	397	178	0.659644	1.27638e-10
All_transmitters	281	122	0.619565	4.12138e-05
All_transmitters	308	141	0.621158	1.5943e-05
All_transmitters	509	237	0.635724	4.77538e-10
All_transmitters	595	273	0.6353	2.70195e-11
All_transmitters	283	132	0.614484	7.10727e-05
All_transmitters	334	146	0.614066	2.03194e-05
All_transmitters	203	98	0.669558	9.09023e-07
All_transmitters	659	301	0.64453	6.74039e-14
All_transmitters	296	133	0.630388	3.81103e-06
All_transmitters	298	137	0.626547	6.97542e-06
All_transmitters	668	305	0.642307	1.30982e-13
All_transmitters	91	39	0.630769	0.010549
All_transmitters	296	133	0.607107	0.000125224
All_transmitters	346	151	0.627342	1.45445e-06
All_transmitters	378	179	0.62905	3.03241e-07
All_transmitters	157	77	0.642641	0.000222724
All_transmitters	510	239	0.640098	2.13827e-10
All_transmitters	420	193	0.635794	1.75548e-08
All_transmitters	381	181	0.6686	2.73332e-11
All_transmitters	122	56	0.61994	0.00432562
All_transmitters	102	48	0.632192	0.00665493
All_transmitters	425	198	0.625986	1.36092e-07
All_transmitters	445	196	0.63012	3.2564e-08
All_transmitters	698	320	0.63824	2.42465e-13
All_transmitters	367	172	0.643286	2.83741e-08
All_transmitters	15	8	0.583333	0.302788
All_transmitters	663	305	0.635749	1.36836e-12
All_transmitters	15	9	0.638889	0.15085
All_transmitters	633	290	0.644754	2.34744e-13
All_transmitters	321	144	0.636806	7.93123e-07
All_transmitters	318	145	0.653645	2.67167e-08
All_transmitters	285	129	0.617922	4.62432e-05
All_transmitters	690	318	0.638324	3.12059e-13
All_transmitters	525	245	0.63085	1.46452e-09
All_transmitters	645	299	0.638473	1.20234e-12
All_transmitters	298	137	0.634915	2.36583e-06
All_transmitters	125	56	0.616071	0.00613303
All_transmitters	297	145	0.661724	1.27016e-08
All_transmitters	48	27	0.611111	0.0969654
All_transmitters	421	204	0.644118	2.48099e-09
All_transmitters	456	207	0.668294	3.89269e-13
All_transmitters	522	244	0.634939	5.86598e-10
All_transmitters	236	94	0.572112	0.0158522
All_transmitters	127	60	0.663889	0.000193036
All_transmitters	444	204	0.629044	4.09839e-08
All_transmitters	11	8	0.625	0.273247
All_transmitters	318	149	0.624912	4.70947e-06
All_transmitters	409	190	0.640984	8.65506e-09
All_transmitters	609	277	0.626066	3.65219e-10
All_transmitters	24	13	0.762821	0.0123723
All_transmitters	53	26	0.705128	0.00300522
All_transmitters	34	18	0.759259	0.00177573
All_transmitters	701	322	0.640487	6.66623e-14
All_transmitters	139	66	0.667172	4.77658e-05
All_transmitters	567	258	0.633993	1.49392e-10
All_transmitters	553	248	0.639867	2.90111e-11
All_transmitters	10	6	0.666667	0.171391
All_transmitters	473	215	0.62397	4.81195e-08
All_transmitters	104	46	0.699638	2.90521e-05
All_transmitters	347	156	0.611027	2.25281e-05
All_transmitters	86	41	0.628049	0.0117721
All_transmitters	74	30	0.678611	0.00182929
All_transmitters	505	227	0.627549	6.13523e-09
All_transmitters	9	3	0.822222	0.0912112
All_transmitters	669	307	0.640945	1.81751e-13
All_transmitters	101	42	0.505952	0.5
All_transmitters	463	215	0.636085	2.37479e-09
All_transmitters	215	111	0.701652	2.24362e-09
All_transmitters	239	115	0.618696	0.000145976
All_transmitters	412	191	0.604425	1.40929e-05
All_transmitters	322	150	0.665889	2.43695e-09
All_transmitters	336	155	0.657604	5.07451e-09
All_transmitters	151	69	0.629227	0.000992738
All_transmitters	404	184	0.643705	5.28051e-09
All_transmitters	118	53	0.68805	3.77156e-05
All_transmitters	349	154	0.630002	7.26514e-07
All_transmitters	532	245	0.640102	5.23621e-11
All_transmitters	399	186	0.640457	1.02924e-08
All_transmitters	149	69	0.68725	4.84781e-06
All_transmitters	159	78	0.632051	0.000756427
All_transmitters	701	322	0.640487	6.66623e-14
All_transmitters	424	194	0.637261	1.16922e-08
All_transmitters	151	72	0.691898	2.59181e-06
All_transmitters	497	231	0.652469	8.57579e-12
All_transmitters	455	209	0.615727	5.42404e-07
All_transmitters	167	75	0.63527	0.000331036
All_transmitters	74	39	0.667094	0.00375102
All_transmitters	392	178	0.620084	1.3187e-06
All_transmitters	468	214	0.650584	6.58147e-11
All_transmitters	143	65	0.656026	0.000116862
All_transmitters	294	139	0.605036	0.000187135
All_transmitters	638	296	0.643818	2.16157e-13
All_transmitters	214	102	0.628548	8.50509e-05
All_transmitters	109	50	0.611238	0.0107586
All_transmitters	164	71	0.61385	0.00193103
All_transmitters	698	321	0.639367	1.38471e-13
All_transmitters	429	200	0.642125	3.44355e-09
All_transmitters	63	33	0.669192	0.00587169
All_transmitters	215	92	0.654801	3.37914e-06
All_transmitters	195	91	0.589966	0.00745021
All_transmitters	572	259	0.647247	1.44862e-12
All_transmitters	499	226	0.624352	1.42018e-08
All_transmitters	298	143	0.663836	9.60001e-09
All_transmitters	493	229	0.631914	2.38641e-09
All_transmitters	75	31	0.676882	0.00134009
All_transmitters	74	31	0.630645	0.0135976
All_transmitters	449	205	0.647578	2.34015e-10
All_transmitters	179	78	0.65844	1.42184e-05
All_transmitters	248	109	0.63104	3.16039e-05
All_transmitters	122	59	0.540678	0.207587
All_transmitters	465	217	0.638402	1.46156e-09
All_transmitters	275	129	0.636951	4.05295e-06
All_transmitters	171	80	0.616667	0.0018308
All_transmitters	516	233	0.640716	8.66735e-11
All_transmitters	167	75	0.628714	0.000576908
All_transmitters	510	238	0.634699	6.53793e-10
All_transmitters	609	278	0.65325	2.40268e-14
All_transmitters	670	308	0.643193	7.97571e-14
All_transmitters	606	287	0.630239	8.989e-11
All_transmitters	526	243	0.621757	1.53442e-08
All_transmitters	313	139	0.642232	3.27835e-07
All_transmitters	63	30	0.483333	0.59947
All_transmitters	66	28	0.682738	0.00231938
All_transmitters	112	53	0.690881	5.35019e-05
All_transmitters	394	186	0.607949	9.25114e-06
All_transmitters	333	156	0.697405	5.24362e-13
All_transmitters	383	174	0.629953	2.75613e-07
All_transmitters	51	22	0.62197	0.046446
All_transmitters	185	86	0.65634	1.9175e-05
All_transmitters	671	308	0.642274	1.1097e-13
All_transmitters	653	300	0.640012	5.31049e-13
All_transmitters	121	51	0.650724	0.000532576
All_transmitters	189	85	0.608039	0.00180962
All_transmitters	576	261	0.641329	9.84299e-12
All_transmitters	402	181	0.663556	3.20852e-11
All_transmitters	505	233	0.644901	4.09919e-11
All_transmitters	226	106	0.661792	5.99243e-07
All_transmitters	57	25	0.499333	0.5
All_transmitters	686	318	0.640682	8.6102e-14
All_transmitters	452	207	0.668156	6.12855e-13
All_transmitters	423	190	0.632738	2.58117e-08
All_transmitters	455	213	0.654672	2.63147e-11
All_transmitters	400	177	0.666263	1.46547e-11
All_transmitters	167	77	0.598052	0.00663882
All_transmitters	10	5	0.466667	0.5
All_transmitters	529	240	0.637515	1.91418e-10
All_transmitters	526	244	0.638232	1.28849e-10
All_transmitters	451	194	0.658008	1.14271e-11
All_transmitters	370	177	0.667326	8.0555e-11
All_transmitters	219	100	0.5765	0.0152952
All_transmitters	384	177	0.617797	2.7893e-06
All_transmitters	194	96	0.639236	7.08511e-05
All_transmitters	4	2	0.833333	0.308538
All_transmitters	233	108	0.626775	7.24338e-05
All_transmitters	632	287	0.644147	3.01519e-13
All_transmitters	580	265	0.63668	3.53723e-11
All_transmitters	546	259	0.635406	1.57694e-10
All_transmitters	272	123	0.64729	8.3358e-07
All_transmitters	77	38	0.618421	0.0201193
All_transmitters	19	11	0.690909	0.0843343
All_transmitters	381	176	0.654593	1.40046e-09
All_transmitters	66	34	0.65	0.00967449
All_transmitters	309	142	0.620858	1.27848e-05
All_transmitters	432	204	0.629289	4.63478e-08
All_transmitters	300	136	0.631338	4.3824e-06
All_transmitters	117	57	0.652339	0.000835269
All_transmitters	585	272	0.634773	5.59966e-11
All_transmitters	390	184	0.666395	3.2412e-11
All_transmitters	546	257	0.648249	2.78641e-12
All_transmitters	518	243	0.640706	9.39401e-11
All_transmitters	166	77	0.610823	0.00329854
All_transmitters	145	68	0.714706	1.31065e-07
All_transmitters	119	59	0.678814	5.90267e-05
All_transmitters	429	192	0.643793	1.92846e-09
All_transmitters	478	216	0.634816	3.14527e-09
All_transmitters	361	174	0.617912	4.91106e-06
All_transmitters	517	230	0.632987	1.107e-09
All_transmitters	10	5	0.7	0.171391
All_transmitters	129	61	0.626776	0.00242039
All_transmitters	322	160	0.64125	3.52872e-07
All_transmitters	29	19	0.815789	0.000415113
All_transmitters	599	280	0.631918	5.38581e-11
All_transmitters	524	240	0.663418	4.00457e-14
All_transmitters	418	189	0.660777	3.8784e-11
All_transmitters	484	218	0.630963	6.66351e-09
All_transmitters	372	170	0.627325	7.11252e-07
All_transmitters	526	240	0.630084	1.97493e-09
All_transmitters	246	115	0.655362	8.68553e-07
All_transmitters	342	157	0.622953	3.59262e-06
All_transmitters	169	77	0.594048	0.0105081
All_transmitters	514	239	0.631047	2.22708e-09
All_transmitters	688	313	0.647189	9.07821e-15
All_transmitters	531	246	0.644323	2.10861e-11
All_transmitters	590	269	0.641463	5.49346e-12
All_transmitters	525	231	0.609343	3.25619e-07
All_transmitters	54	27	0.75	0.000334389
All_transmitters	666	304	0.641349	2.14467e-13
All_transmitters	356	160	0.625052	1.19679e-06
All_transmitters	145	72	0.705093	7.29987e-07
All_transmitters	673	308	0.637944	6.57703e-13
All_transmitters	16	7	0.666667	0.10565
All_transmitters	545	244	0.625834	2.84539e-09
All_transmitters	326	147	0.628968	2.14366e-06
All_transmitters	684	311	0.633666	2.24696e-12
All_transmitters	656	298	0.640336	4.50145e-13
All_transmitters	598	281	0.642213	2.40754e-12
All_transmitters	436	203	0.622742	1.49267e-07
All_transmitters	245	108	0.647145	2.11335e-06
All_transmitters	420	192	0.606529	7.03534e-06
All_transmitters	644	294	0.640545	4.93172e-13
All_transmitters	420	194	0.62708	1.49977e-07
All_transmitters	153	74	0.654054	0.000100054
All_transmitters	320	151	0.649558	5.4614e-08
All_transmitters	652	298	0.642534	2.15966e-13
All_transmitters	600	274	0.635067	2.46893e-11
All_transmitters	659	307	0.646076	3.73717e-14
All_transmitters	616	283	0.633935	1.48511e-11
All_transmitters	126	66	0.693939	1.41275e-05
All_transmitters	496	223	0.645083	6.77402e-11
All_transmitters	584	266	0.646881	7.41712e-13
All_transmitters	105	47	0.58536	0.05921
All_transmitters	270	112	0.632919	7.76892e-06
All_transmitters	565	256	0.648972	7.86972e-13
All_transmitters	261	122	0.646448	1.27381e-06
All_transmitters	303	130	0.639194	6.97653e-07
All_transmitters	133	67	0.685323	1.57648e-05
All_transmitters	205	89	0.594141	0.00397678
All_transmitters	22	11	0.689394	0.0677965
All_transmitters	144	64	0.612946	0.00489254
All_transmitters	696	319	0.641808	4.09392e-14
All_transmitters	161	72	0.669263	1.04153e-05
All_transmitters	575	262	0.627081	5.69437e-10
All_transmitters	328	147	0.628822	2.29277e-06
All_transmitters	114	50	0.618667	0.00572296
All_transmitters	319	150	0.650857	3.82981e-08
All_transmitters	27	13	0.782051	0.00352682
All_transmitters	691	319	0.641599	7.90807e-14
All_transmitters	667	306	0.645654	2.918e-14
All_transmitters	125	53	0.618239	0.00613303
All_transmitters	64	27	0.656173	0.00877448
All_transmitters	206	91	0.710387	1.58802e-09
All_transmitters	551	257	0.645993	4.67306e-12
All_transmitters	625	291	0.633632	1.56842e-11
All_transmitters	528	243	0.635014	4.22494e-10
All_transmitters	686	315	0.639112	2.6759e-13
All_transmitters	405	185	0.639659	1.30832e-08
All_transmitters	172	70	0.638027	0.00016937
All_transmitters	578	266	0.649011	5.69128e-13
All_transmitters	100	46	0.62707	0.00620967
All_transmitters	50	29	0.603448	0.101546
All_transmitters	610	278	0.630229	1.03037e-10
All_transmitters	75	39	0.66453	0.00279181
All_transmitters	447	205	0.654756	3.35106e-11
All_transmitters	303	149	0.652852	6.27625e-08
All_transmitters	584	270	0.656142	3.44806e-14
All_transmitters	362	174	0.638383	9.78773e-08
All_transmitters	698	320	0.639803	7.86358e-14
All_transmitters	316	147	0.638686	4.93702e-07
All_transmitters	62	28	0.641369	0.015425
All_transmitters	75	38	0.551754	0.244211
All_transmitters	85	35	0.593197	0.0644425
All_transmitters	226	101	0.643352	1.39049e-05
All_transmitters	18	8	0.572917	0.406832
All_transmitters	664	305	0.644219	6.2093e-14
All_transmitters	67	29	0.628736	0.0253086
All_transmitters	630	291	0.647607	8.49459e-14
All_transmitters	198	88	0.628409	0.000248583
All_transmitters	617	276	0.639385	2.18822e-12
All_transmitters	373	177	0.617958	4.23569e-06
All_transmitters	188	86	0.660562	8.42439e-06
All_transmitters	632	293	0.641252	9.56506e-13
All_transmitters	205	92	0.677717	2.46911e-07
All_transmitters	505	224	0.63826	4.10226e-10
All_transmitters	251	114	0.653363	8.04987e-07
All_transmitters	227	110	0.634394	3.41201e-05
All_transmitters	108	48	0.614583	0.0134428
All_transmitters	181	80	0.62369	0.000536799
All_transmitters	573	266	0.652927	1.8114e-13
All_transmitters	153	68	0.677941	6.33752e-06
All_transmitters	480	217	0.653549	9.75784e-12
All_transmitters	196	86	0.633915	0.000134814
All_transmitters	597	273	0.635483	2.90854e-11
All_transmitters	677	309	0.635826	1.32792e-12
All_transmitters	387	175	0.630714	1.85481e-07
All_transmitters	189	89	0.6521	2.31658e-05
All_transmitters	475	221	0.638839	1.2246e-09
All_transmitters	2	1	0.5	0.5
All_transmitters	54	27	0.751852	0.000119282
All_transmitters	622	289	0.644736	3.55648e-13
All_transmitters	261	120	0.637569	7.35819e-06
All_transmitters	616	283	0.639942	2.79381e-12
All_transmitters	607	282	0.644664	8.18007e-13
All_transmitters	683	310	0.635173	9.57314e-13
All_transmitters	435	194	0.642888	1.37938e-09
All_transmitters	433	193	0.669751	1.139e-12
All_transmitters	525	234	0.639474	9.33123e-11
All_transmitters	654	298	0.642014	2.34361e-13
All_transmitters	562	257	0.632504	2.80847e-10
All_transmitters	96	39	0.606838	0.0262397
All_transmitters	99	43	0.644961	0.00244566
All_transmitters	76	32	0.717969	7.67432e-05
All_transmitters	406	191	0.662609	3.97825e-11
All_transmitters	260	123	0.658672	2.53814e-07
All_transmitters	593	271	0.647307	4.48921e-13
All_transmitters	401	184	0.669313	1.10341e-11
All_transmitters	495	223	0.655248	4.1901e-12
All_transmitters	673	308	0.64525	3.76879e-14
All_transmitters	269	116	0.615835	7.83491e-05
All_transmitters	552	259	0.63975	3.70506e-11
All_transmitters	682	312	0.638046	4.01623e-13
All_transmitters	100	41	0.60935	0.0178644
All_transmitters	172	78	0.689744	3.5942e-07
All_transmitters	519	239	0.619087	4.27296e-08
All_transmitters	368	171	0.65809	1.01875e-09
All_transmitters	674	311	0.641131	1.669e-13
All_transmitters	2	2	1	0.23975
All_transmitters	205	97	0.68488	1.18063e-07
All_transmitters	166	73	0.668379	9.82514e-06
All_transmitters	370	173	0.654432	2.11945e-09
All_transmitters	416	185	0.619144	6.05362e-07
All_transmitters	664	306	0.631221	9.48738e-12
All_transmitters	342	159	0.63236	7.45013e-07
All_transmitters	668	307	0.638665	4.09716e-13
All_transmitters	429	196	0.638666	6.09335e-09
All_transmitters	615	285	0.645276	3.54592e-13
All_transmitters	226	95	0.594511	0.00319295
All_transmitters	119	56	0.641369	0.00167617
All_transmitters	87	36	0.639815	0.00504004
All_transmitters	162	71	0.559624	0.0677473
All_transmitters	269	131	0.64542	9.88585e-07
All_transmitters	630	291	0.631685	2.45306e-11
All_transmitters	180	82	0.696545	1.35224e-07
All_transmitters	642	293	0.644153	1.42429e-13
All_transmitters	91	33	0.678283	0.000397526
All_transmitters	238	101	0.648055	3.86361e-06
All_transmitters	629	290	0.641047	1.12872e-12
All_transmitters	502	230	0.638023	4.83969e-10
All_transmitters	234	99	0.673353	5.9464e-08
All_transmitters	331	144	0.639377	2.132e-07
All_transmitters	65	32	0.661979	0.00655633
All_transmitters	435	197	0.643782	1.37938e-09
All_transmitters	256	120	0.63625	8.07094e-06
All_transmitters	536	242	0.641888	3.46402e-11
All_transmitters	602	279	0.636243	1.53281e-11
All_transmitters	654	301	0.636446	2.23841e-12
All_transmitters	234	107	0.655997	9.11306e-07
All_transmitters	306	145	0.622874	9.0362e-06
All_transmitters	66	32	0.727083	0.000178727
All_transmitters	564	259	0.624885	2.41456e-09
All_transmitters	156	78	0.642628	0.00028791
All_transmitters	384	184	0.644856	7.37506e-09
All_transmitters	585	266	0.649324	3.14567e-13
All_transmitters	621	284	0.64476	4.56931e-13
All_transmitters	357	153	0.639675	1.07021e-07
All_transmitters	140	68	0.730637	5.06234e-08
All_transmitters	227	107	0.604673	0.00113235
All_transmitters	90	38	0.664035	0.00111831
All_transmitters	597	278	0.648094	2.94077e-13
All_transmitters	327	147	0.621736	8.03779e-06
All_transmitters	194	97	0.662973	3.0465e-06
All_transmitters	552	248	0.643496	1.17559e-11
All_transmitters	517	238	0.643607	3.78182e-11
All_transmitters	281	128	0.617736	4.12138e-05
All_transmitters	383	176	0.631176	1.61283e-07
All_transmitters	557	257	0.652284	5.45981e-13
All_transmitters	676	309	0.632644	2.89719e-12
All_transmitters	295	130	0.606731	0.000153229
All_transmitters	192	81	0.617328	0.000581923
All_transmitters	334	155	0.610753	3.24316e-05
All_transmitters	380	176	0.662358	1.39728e-10
All_transmitters	409	191	0.636998	1.52935e-08
All_transmitters	131	61	0.618579	0.00438217
All_transmitters	502	223	0.627146	7.21159e-09
All_transmitters	527	246	0.634364	5.35356e-10
All_transmitters	123	59	0.65678	0.000305882
All_transmitters	242	111	0.612344	0.000328443
All_transmitters	263	127	0.651931	7.55838e-07
All_transmitters	531	240	0.647376	6.44699e-12
All_transmitters	8	3	0.722222	0.144422
All_transmitters	397	179	0.663893	3.41114e-11
All_transmitters	67	35	0.745238	4.62586e-05
All_transmitters	372	180	0.65875	6.54993e-10
All_transmitters	634	293	0.644438	1.82616e-13
All_transmitters	343	170	0.658011	2.74736e-09
All_transmitters	383	180	0.655231	8.22245e-10
All_transmitters	337	161	0.631159	8.18806e-07
All_transmitters	209	102	0.639216	3.01104e-05
All_transmitters	208	98	0.631499	0.000118977
All_transmitters	229	101	0.634571	3.67116e-05
All_transmitters	177	82	0.698679	7.14338e-08
All_transmitters	158	77	0.69697	6.08347e-07
All_transmitters	158	72	0.569444	0.0473934
All_transmitters	444	205	0.627172	6.90241e-08
All_transmitters	655	300	0.639401	5.74656e-13
All_transmitters	536	242	0.631316	9.63253e-10
All_transmitters	137	61	0.614403	0.00518751
All_transmitters	370	177	0.658354	5.91466e-10
All_transmitters	402	192	0.667057	1.63979e-11
All_transmitters	201	98	0.625972	0.000210364
All_transmitters	268	119	0.602761	0.000390193
All_transmitters	196	89	0.602247	0.0026705
All_transmitters	599	276	0.642102	1.87879e-12
All_transmitters	582	261	0.633092	1.13361e-10
All_transmitters	700	321	0.642483	2.70771e-14
All_transmitters	326	141	0.61746	1.63452e-05
All_transmitters	507	233	0.655043	2.1311e-12
All_transmitters	386	179	0.654469	6.93674e-10
All_transmitters	680	315	0.643836	3.77573e-14
All_transmitters	635	292	0.640652	8.10548e-13
All_transmitters	519	240	0.634286	6.91148e-10
All_transmitters	612	283	0.644948	4.18972e-13
All_transmitters	142	65	0.650513	0.000290166
All_transmitters	519	234	0.63926	1.30023e-10
All_transmitters	4	3	0.666667	0.308538
All_transmitters	526	239	0.624826	5.58702e-09
All_transmitters	635	293	0.633573	1.30652e-11
All_transmitters	166	79	0.643987	0.000132192
All_transmitters	543	253	0.634039	3.21257e-10
All_transmitters	487	227	0.631697	3.31113e-09
All_transmitters	92	44	0.698864	0.00013163
All_transmitters	120	64	0.544271	0.205657
All_transmitters	113	48	0.711458	7.54687e-06
All_transmitters	203	92	0.632376	0.000131281
All_transmitters	499	228	0.632691	1.71958e-09
All_transmitters	84	37	0.676898	0.000777658
All_transmitters	382	171	0.617175	2.63633e-06
All_transmitters	570	260	0.640719	1.37122e-11
All_transmitters	462	204	0.633129	5.24908e-09
All_transmitters	374	179	0.641155	2.82686e-08
All_transmitters	281	132	0.639141	1.63499e-06
All_transmitters	308	141	0.647222	1.9761e-07
All_transmitters	380	172	0.650118	3.38006e-09
All_transmitters	80	35	0.634524	0.00944052
All_transmitters	34	15	0.734444	0.00504866
All_transmitters	266	132	0.635949	6.7055e-06
All_transmitters	220	99	0.629798	6.07848e-05
All_transmitters	163	73	0.732078	3.39319e-09
All_transmitters	95	41	0.61687	0.0119993
All_transmitters	191	90	0.611296	0.00118677
All_transmitters	409	183	0.642851	4.85177e-09
All_transmitters	437	202	0.662188	1.06292e-11
All_transmitters	457	204	0.64773	1.82558e-10
All_transmitters	449	206	0.636448	4.26753e-09
All_transmitters	267	122	0.584934	0.0035432
All_transmitters	105	47	0.627558	0.00558492
All_transmitters	302	133	0.657206	4.36023e-08
All_transmitters	194	95	0.670965	1.53017e-06
All_transmitters	233	115	0.633333	2.43526e-05
All_transmitters	465	211	0.631415	7.67457e-09
All_transmitters	343	149	0.623066	2.87236e-06
All_transmitters	252	111	0.642342	3.86408e-06
All_transmitters	211	105	0.634399	5.78178e-05
All_transmitters	355	168	0.663216	7.22022e-10
All_transmitters	368	177	0.658004	1.01875e-09
All_transmitters	268	125	0.658467	1.98874e-07
All_transmitters	437	205	0.66079	1.06292e-11
All_transmitters	428	202	0.658663	3.3894e-11
All_transmitters	73	32	0.622917	0.0305578
All_transmitters	653	297	0.630147	2.44334e-11
All_transmitters	615	284	0.646961	1.95992e-13
All_transmitters	413	193	0.619708	7.09687e-07
All_transmitters	628	285	0.621065	8.42646e-10
All_transmitters	138	64	0.595964	0.0166627
All_transmitters	366	177	0.62693	9.84179e-07
All_transmitters	542	250	0.627081	1.99444e-09
All_transmitters	170	78	0.635409	0.000278903
All_transmitters	153	74	0.633945	0.000610757
All_transmitters	160	71	0.633099	0.000594857
All_transmitters	680	314	0.64128	1.19882e-13
All_transmitters	565	259	0.645142	2.60871e-12
All_transmitters	635	298	0.642813	4.56305e-13
All_transmitters	591	270	0.631803	1.18891e-10
All_transmitters	485	223	0.635965	1.7848e-09
All_transmitters	701	322	0.640487	6.66623e-14
All_transmitters	95	37	0.634685	0.00690153
All_transmitters	564	255	0.637596	3.36223e-11
All_transmitters	312	140	0.640952	4.20929e-07
All_transmitters	605	272	0.631386	6.65384e-11
All_transmitters	309	137	0.600182	0.000320929
All_transmitters	344	154	0.635768	2.6624e-07
All_transmitters	122	51	0.613072	0.00725335
All_transmitters	554	258	0.63863	4.00674e-11
All_transmitters	132	65	0.617619	0.00348574
All_transmitters	270	133	0.651316	4.12195e-07
All_transmitters	14	8	0.65625	0.211339
All_transmitters	479	222	0.63247	4.27889e-09
All_transmitters	15	7	0.952381	0.000972887
All_transmitters	132	69	0.673913	4.48759e-05
All_transmitters	480	226	0.649205	3.35439e-11
All_transmitters	601	272	0.638922	6.38234e-12
All_transmitters	7	4	0.791667	0.065285
All_transmitters	308	142	0.625293	5.73352e-06
All_transmitters	352	166	0.635843	2.05796e-07
All_transmitters	490	223	0.636862	9.37234e-10
All_transmitters	146	69	0.653382	0.000186344
All_transmitters	678	313	0.64048	1.95701e-13
All_transmitters	356	168	0.659325	1.05575e-09
All_transmitters	673	309	0.645454	3.76879e-14
All_transmitters	471	220	0.638977	1.04866e-09
All_transmitters	46	26	0.628205	0.0524165
All_transmitters	54	26	0.612821	0.0672083
All_transmitters	162	80	0.685149	1.78057e-06
All_transmitters	444	203	0.662087	5.74513e-12
All_transmitters	463	224	0.655618	1.09884e-11
All_transmitters	394	189	0.630663	1.80638e-07
All_transmitters	161	75	0.670159	1.04153e-05
All_transmitters	628	283	0.630755	3.89999e-11
All_transmitters	379	171	0.65582	6.75326e-10
All_transmitters	656	298	0.640336	4.50145e-13
All_transmitters	614	283	0.649718	7.6067e-14
All_transmitters	591	276	0.641317	4.29551e-12
All_transmitters	9	5	0.933333	0.0227501
All_transmitters	444	205	0.656138	3.97002e-11
All_transmitters	536	242	0.632797	5.63594e-10
All_transmitters	280	131	0.649455	3.52105e-07
All_transmitters	362	172	0.63723	9.78773e-08
All_transmitters	261	126	0.626124	3.72401e-05
All_transmitters	103	46	0.633333	0.00520572
All_transmitters	627	286	0.6295	4.91129e-11
All_transmitters	535	246	0.626931	3.45032e-09
All_transmitters	552	261	0.644937	6.55181e-12
All_transmitters	482	217	0.648941	3.67168e-11
All_transmitters	386	177	0.60793	1.19689e-05
All_transmitters	267	119	0.653391	4.89233e-07
All_transmitters	287	135	0.639224	2.07033e-06
All_transmitters	113	49	0.588095	0.0451994
All_transmitters	643	292	0.642364	3.55302e-13
All_transmitters	602	273	0.651906	8.09424e-14
All_transmitters	266	129	0.636139	6.7055e-06
All_transmitters	241	110	0.631364	3.25153e-05
All_transmitters	488	223	0.629313	7.63579e-09
All_transmitters	555	256	0.641504	1.77388e-11
All_transmitters	680	312	0.642319	6.74735e-14
All_transmitters	325	152	0.641721	1.66942e-07
All_transmitters	523	233	0.628628	2.32256e-09
All_transmitters	121	55	0.610606	0.00904828
All_transmitters	460	208	0.643927	5.04732e-10
All_transmitters	577	260	0.658301	1.77147e-14
All_transmitters	696	320	0.639282	1.28073e-13
All_transmitters	432	199	0.617271	5.88815e-07
All_transmitters	40	19	0.627193	0.0773645
All_transmitters	376	178	0.657818	8.0067e-10
All_transmitters	573	260	0.646168	2.03471e-12
All_transmitters	683	312	0.633879	1.65329e-12
All_transmitters	282	133	0.624651	1.98783e-05
All_transmitters	551	259	0.635599	1.44086e-10
All_transmitters	409	190	0.629931	7.96975e-08
All_transmitters	519	235	0.643916	4.11108e-11
All_transmitters	431	192	0.62771	5.83746e-08
All_transmitters	363	172	0.682046	2.1311e-12
All_transmitters	151	75	0.690444	2.59181e-06
All_transmitters	215	102	0.656863	3.37914e-06
All_transmitters	518	246	0.641802	9.39401e-11
All_transmitters	21	10	0.685	0.0952151
All_transmitters	515	237	0.657083	8.91749e-13
All_transmitters	252	116	0.646552	2.12703e-06
All_transmitters	149	70	0.64619	0.000290026
All_transmitters	658	302	0.642396	1.54956e-13
All_transmitters	327	144	0.639087	3.22868e-07
All_transmitters	489	223	0.65592	3.12838e-12
All_transmitters	229	113	0.637906	2.09201e-05
All_transmitters	573	255	0.642694	6.54468e-12
All_transmitters	321	147	0.641723	2.53942e-07
All_transmitters	468	213	0.64274	3.9251e-10
All_transmitters	242	108	0.633598	2.56314e-05
All_transmitters	74	32	0.652604	0.00731926
All_transmitters	511	237	0.627195	7.4641e-09
All_transmitters	591	273	0.63196	1.18891e-10
All_transmitters	503	232	0.650108	1.1299e-11
All_transmitters	280	130	0.650256	3.52105e-07
All_transmitters	471	212	0.63107	9.46734e-09
All_transmitters	423	200	0.676018	3.10009e-13
All_transmitters	501	230	0.663349	2.28303e-13
All_transmitters	145	68	0.646324	0.000243406
All_transmitters	358	160	0.628281	7.56544e-07
All_transmitters	398	180	0.652149	6.59022e-10
All_transmitters	664	304	0.633564	3.23421e-12
All_transmitters	450	214	0.658817	1.49763e-11
All_transmitters	404	183	0.641003	9.44014e-09
All_transmitters	664	300	0.635234	1.87167e-12
All_transmitters	21	12	0.486111	0.5
All_transmitters	701	322	0.640487	6.66623e-14
All_transmitters	248	115	0.641263	5.89313e-06
All_transmitters	686	315	0.643609	2.70767e-14
All_transmitters	249	117	0.654416	7.31207e-07
All_transmitters	604	277	0.634008	2.85771e-11
All_transmitters	625	285	0.633229	1.56842e-11
All_transmitters	401	185	0.625064	2.96072e-07
All_transmitters	258	111	0.630212	1.51475e-05
All_transmitters	437	207	0.656861	3.86502e-11
All_transmitters	293	130	0.663938	1.02115e-08
All_transmitters	611	279	0.631912	4.80675e-11
All_transmitters	247	118	0.68411	5.12429e-09
All_transmitters	105	45	0.567407	0.0859287
All_transmitters	354	161	0.641563	7.13296e-08
All_transmitters	489	231	0.645109	1.21774e-10
All_transmitters	115	49	0.616327	0.00766448
All_transmitters	618	287	0.642289	9.6443e-13
All_transmitters	565	260	0.638732	2.63734e-11
All_transmitters	447	200	0.634351	6.90189e-09
All_transmitters	263	120	0.654544	4.04857e-07
All_transmitters	25	11	0.724242	0.0227501
All_transmitters	326	148	0.625756	3.62566e-06
All_transmitters	199	100	0.683667	1.66323e-07
All_transmitters	132	58	0.62342	0.00348574
All_transmitters	700	321	0.642483	2.70771e-14
All_transmitters	618	287	0.639298	3.02157e-12
All_transmitters	600	272	0.638126	8.1349e-12
All_transmitters	229	108	0.651389	3.50201e-06
All_transmitters	179	86	0.661047	1.42184e-05
All_transmitters	57	27	0.603395	0.0926632
All_transmitters	334	143	0.614128	2.03194e-05
All_transmitters	235	96	0.692274	2.16649e-09
All_transmitters	479	217	0.633158	4.27889e-09
All_transmitters	9	6	0.416667	0.5
All_transmitters	374	175	0.640381	2.82686e-08
All_transmitters	427	196	0.651105	2.92623e-10
All_transmitters	140	64	0.690104	3.7441e-06
All_transmitters	662	306	0.642931	1.02347e-13
All_transmitters	441	201	0.643965	9.86588e-10
All_transmitters	412	191	0.639329	1.29499e-08
All_transmitters	172	77	0.628834	0.000521397
All_transmitters	526	243	0.631413	1.1612e-09
All_transmitters	301	136	0.673591	1.02081e-09
All_transmitters	189	89	0.641292	7.76482e-05
All_transmitters	100	52	0.634615	0.00620967
All_transmitters	554	255	0.63119	3.6267e-10
All_transmitters	35	15	0.724127	0.00898024
All_transmitters	271	128	0.645015	1.07832e-06
All_transmitters	321	146	0.631279	1.37659e-06
All_transmitters	216	99	0.624579	0.000155361
All_transmitters	373	178	0.651639	3.33279e-09
All_transmitters	661	302	0.642341	1.31253e-13
All_transmitters	651	302	0.644217	1.55076e-13
All_transmitters	21	10	0.766667	0.0145482
All_transmitters	36	23	0.543478	0.308538
All_transmitters	392	181	0.636924	3.25281e-08
All_transmitters	68	28	0.599107	0.0574574
All_transmitters	564	258	0.631474	3.01171e-10
All_transmitters	504	223	0.634695	9.08484e-10
All_transmitters	60	31	0.55914	0.183078
All_transmitters	641	294	0.642189	3.27372e-13
All_transmitters	247	118	0.639407	7.56674e-06
All_transmitters	172	72	0.65081	5.03885e-05
All_transmitters	682	312	0.634841	1.21366e-12
All_transmitters	671	308	0.639027	3.47411e-13
All_transmitters	129	63	0.595238	0.0172969
All_transmitters	6	4	0.375	0.658454
All_transmitters	542	255	0.640766	4.4071e-11
All_transmitters	605	283	0.648157	2.29817e-13
All_transmitters	431	202	0.651915	1.90182e-10
All_transmitters	50	21	0.579365	0.161099
All_transmitters	514	235	0.642447	7.99194e-11
All_transmitters	647	298	0.653983	3.50825e-15
All_transmitters	210	102	0.636765	4.18809e-05
All_transmitters	456	208	0.634192	7.29382e-09
All_transmitters	177	86	0.65969	1.28128e-05
All_transmitters	274	127	0.653281	2.66254e-07
All_transmitters	335	152	0.644518	7.81241e-08
All_transmitters	340	158	0.672807	1.11057e-10
All_transmitters	90	42	0.688889	0.000252109
All_transmitters	444	205	0.623757	1.15237e-07
All_transmitters	496	216	0.638057	6.7354e-10
All_transmitters	313	145	0.638793	5.83949e-07
All_transmitters	611	282	0.641578	1.7211e-12
All_transmitters	621	288	0.632999	2.33501e-11
All_transmitters	46	25	0.663333	0.0134961
All_transmitters	638	292	0.637227	2.12939e-12
All_transmitters	4	2	0.5	0.5
All_transmitters	517	237	0.645725	2.09791e-11
All_transmitters	243	104	0.6625	2.81198e-07
All_transmitters	584	272	0.636594	2.36069e-11
All_transmitters	555	254	0.660283	3.98592e-14
All_transmitters	190	87	0.697646	2.64805e-08
All_transmitters	225	104	0.727404	5.23096e-12
All_transmitters	40	15	0.703016	0.00885303
All_transmitters	472	209	0.62713	2.15787e-08
All_transmitters	115	57	0.640058	0.00142246
All_transmitters	325	150	0.603579	0.000125606
All_transmitters	257	121	0.65489	5.70821e-07
All_transmitters	637	296	0.646859	8.55779e-14
All_transmitters	661	298	0.636701	1.269e-12
All_transmitters	474	210	0.642279	5.01625e-10
All_transmitters	353	169	0.62071	3.89512e-06
All_transmitters	431	193	0.609259	2.97976e-06
All_transmitters	7	4	0.875	0.065285
All_transmitters	299	138	0.658152	2.72205e-08
All_transmitters	264	119	0.646359	1.07376e-06
All_transmitters	241	112	0.628274	5.55583e-05
All_transmitters	410	187	0.650999	6.2173e-10
All_transmitters	199	85	0.655784	5.53702e-06
All_transmitters	542	256	0.633203	4.06481e-10
All_transmitters	65	28	0.711012	0.000630077
All_transmitters	495	226	0.630842	4.37921e-09
All_transmitters	691	315	0.642022	4.45297e-14
All_transmitters	406	189	0.658485	1.4606e-10
All_transmitters	192	93	0.685305	1.49573e-07
All_transmitters	97	49	0.566327	0.111533
All_transmitters	80	41	0.60122	0.0467663
All_transmitters	218	96	0.640662	1.80248e-05
All_transmitters	589	276	0.630418	1.88759e-10
All_transmitters	97	45	0.685185	0.000278041
All_transmitters	536	240	0.631404	9.63253e-10
All_transmitters	642	292	0.641793	4.54919e-13
All_transmitters	255	121	0.632231	1.78967e-05
All_transmitters	523	243	0.634636	4.627e-10
All_transmitters	7	3	0.666667	0.224846
All_transmitters	354	164	0.595296	0.000184716
All_transmitters	93	42	0.600794	0.0309848
All_transmitters	470	206	0.635616	2.34134e-09
All_transmitters	14	6	0.444444	0.605366
All_transmitters	271	125	0.677429	2.74517e-09
All_transmitters	40	16	0.640625	0.0409952
All_transmitters	336	152	0.648629	3.3155e-08
All_transmitters	113	52	0.608242	0.0119812
All_transmitters	617	282	0.641916	1.23514e-12
All_transmitters	485	219	0.635176	1.7848e-09
All_transmitters	701	322	0.640487	6.66623e-14
All_transmitters	463	209	0.622266	9.69558e-08
All_transmitters	194	91	0.621795	0.000369879
All_transmitters	520	242	0.629491	2.7312e-09
All_transmitters	78	37	0.621622	0.0271228
All_transmitters	413	188	0.631225	5.35245e-08
All_transmitters	85	35	0.620714	0.0150298
All_transmitters	260	121	0.67135	1.69939e-08
All_transmitters	429	192	0.608005	4.46043e-06
All_transmitters	625	287	0.652045	1.48065e-14
All_transmitters	370	178	0.635112	1.32509e-07
All_transmitters	550	256	0.635366	1.82739e-10
All_transmitters	340	157	0.633197	6.94061e-07
All_transmitters	469	216	0.641474	5.46525e-10
All_transmitters	213	94	0.689007	2.10856e-08
All_transmitters	203	92	0.624004	0.000224634
All_transmitters	621	289	0.648138	1.40284e-13
All_transmitters	595	276	0.644095	1.59238e-12
All_transmitters	539	250	0.637133	1.60104e-10
All_transmitters	295	140	0.640952	9.02005e-07
All_transmitters	545	255	0.634883	2.00096e-10
All_transmitters	113	53	0.648428	0.00130492
All_transmitters	247	114	0.644695	4.21439e-06
All_transmitters	338	158	0.642797	1.18738e-07
All_transmitters	240	108	0.666127	1.70341e-07
All_transmitters	633	287	0.643973	2.34744e-13
All_transmitters	165	72	0.640741	0.000171079
All_transmitters	469	220	0.645925	1.69399e-10
All_transmitters	312	147	0.655896	1.99218e-08
All_transmitters	1	1	1	0.5
All_transmitters	499	233	0.653699	5.07164e-12
All_transmitters	439	200	0.62056	3.45904e-07
All_transmitters	331	152	0.634101	6.59341e-07
All_transmitters	566	262	0.633156	1.88896e-10
All_transmitters	666	306	0.635306	2.01523e-12
All_transmitters	283	135	0.634074	5.44147e-06
All_transmitters	598	280	0.656054	1.93615e-14
All_transmitters	601	281	0.632901	5.78176e-11
All_transmitters	222	111	0.63003	6.52298e-05
All_transmitters	422	188	0.638785	6.15159e-09
All_transmitters	395	177	0.629991	1.43205e-07
All_transmitters	228	101	0.645462	8.35947e-06
All_transmitters	242	112	0.620047	0.000124105
All_transmitters	87	39	0.713675	5.67852e-05
All_transmitters	490	220	0.619978	6.26737e-08
All_transmitters	390	172	0.632122	9.16078e-08
All_transmitters	185	86	0.621027	0.000608332
All_transmitters	223	113	0.656858	2.63657e-06
All_transmitters	114	48	0.601463	0.0156143
All_transmitters	409	188	0.66086	6.46102e-11
All_transmitters	643	293	0.638693	1.11224e-12
All_transmitters	374	167	0.627844	4.49995e-07
All_transmitters	691	319	0.643585	2.49319e-14
All_transmitters	695	319	0.638151	1.63269e-13
All_transmitters	77	36	0.689815	0.000709161
All_transmitters	95	47	0.656383	0.00203465
All_transmitters	166	68	0.599632	0.00521411
All_transmitters	161	71	0.676928	5.08756e-06
All_transmitters	531	237	0.638412	1.1801e-10
All_transmitters	318	150	0.61519	2.1233e-05
All_transmitters	35	19	0.807018	0.000361616
All_transmitters	105	51	0.65719	0.000895453
All_transmitters	700	321	0.642483	2.70771e-14
All_transmitters	143	66	0.554726	0.120852
All_transmitters	94	41	0.563821	0.128279
All_transmitters	282	140	0.713333	6.88492e-13
All_transmitters	116	60	0.676865	7.04012e-05
All_transmitters	93	42	0.635317	0.00641084
All_transmitters	94	41	0.651626	0.00267773
All_transmitters	348	172	0.655814	4.8526e-09
All_transmitters	367	175	0.641	5.06555e-08
All_transmitters	568	266	0.639111	2.23536e-11
All_transmitters	219	103	0.661003	1.12171e-06
All_transmitters	461	210	0.643668	3.92694e-10
All_transmitters	100	46	0.584058	0.0668072
All_transmitters	225	102	0.649837	5.41254e-06
All_transmitters	352	157	0.656764	3.12888e-09
All_transmitters	670	307	0.642791	7.97571e-14
All_transmitters	72	33	0.645707	0.0125724
All_transmitters	351	157	0.633144	4.53998e-07
All_transmitters	390	167	0.604341	2.05156e-05
All_transmitters	497	230	0.647407	2.89628e-11
All_transmitters	212	96	0.674132	2.67021e-07
All_transmitters	70	26	0.644872	0.0115755
All_transmitters	639	294	0.645505	1.68242e-13
All_transmitters	108	55	0.618485	0.00807239
All_transmitters	427	198	0.654227	1.57571e-10
All_transmitters	472	223	0.651196	4.29036e-11
All_transmitters	636	292	0.637398	3.44553e-12
All_transmitters	301	126	0.608664	0.000112613
All_transmitters	68	31	0.570968	0.137546
All_transmitters	336	147	0.657621	5.07451e-09
All_transmitters	115	54	0.60679	0.0126102
All_transmitters	49	25	0.71	0.00213737
All_transmitters	83	40	0.729167	1.51605e-05
All_transmitters	30	9	0.547619	0.427566
All_transmitters	266	122	0.64679	1.17244e-06
All_transmitters	635	295	0.647752	7.84435e-14
All_transmitters	107	46	0.562215	0.123007
All_transmitters	460	211	0.634377	4.87836e-09
All_transmitters	58	29	0.781609	2.34562e-05
All_transmitters	480	218	0.663243	7.48594e-13
All_transmitters	33	12	0.663194	0.0408614
All_transmitters	150	66	0.601768	0.00894613
All_transmitters	221	102	0.652124	4.50546e-06
All_transmitters	487	220	0.651834	1.8466e-11
All_transmitters	47	23	0.543478	0.279792
All_transmitters	32	14	0.536905	0.429842
All_transmitters	167	75	0.626667	0.000576908
All_transmitters	636	296	0.639539	1.12126e-12
All_transmitters	337	158	0.633989	4.72852e-07
All_transmitters	667	306	0.639064	5.22264e-13
All_transmitters	461	213	0.640784	1.24925e-09
All_transmitters	616	280	0.636918	8.56388e-12
All_transmitters	678	308	0.638756	3.4427e-13
All_transmitters	390	187	0.665018	6.34274e-11
All_transmitters	231	111	0.651502	3.8372e-06
All_transmitters	574	258	0.639484	1.60575e-11
All_transmitters	240	110	0.67697	4.21611e-08
All_transmitters	689	317	0.639811	1.29058e-13
All_transmitters	454	204	0.645343	3.91997e-10
All_transmitters	253	112	0.63024	2.86521e-05
All_transmitters	186	89	0.588015	0.0115122
All_transmitters	510	233	0.649535	1.1437e-11
All_transmitters	175	83	0.648537	7.85261e-05
All_transmitters	102	44	0.619886	0.011383
All_transmitters	27	11	0.786364	0.00352682
All_transmitters	72	37	0.668919	0.00335832
All_transmitters	252	111	0.634985	1.21825e-05
All_transmitters	361	161	0.641792	3.97145e-08
All_transmitters	109	49	0.610957	0.0107586
All_transmitters	309	147	0.625964	7.67904e-06
All_transmitters	146	70	0.653571	0.000186344
All_transmitters	548	242	0.635001	1.698e-10
All_transmitters	637	292	0.637227	2.70975e-12
All_transmitters	543	245	0.64913	3.29541e-12
All_transmitters	449	206	0.632299	1.28276e-08
All_transmitters	697	320	0.63824	1.76423e-13
All_transmitters	603	270	0.626001	5.02947e-10
All_transmitters	458	209	0.661284	3.23587e-12
All_transmitters	16	9	0.833333	0.0122245
All_transmitters	495	229	0.637279	8.5685e-10
All_transmitters	66	28	0.606548	0.0547783
All_transmitters	269	129	0.653747	2.87205e-07
All_transmitters	98	43	0.679845	0.000203476
All_transmitters	159	75	0.64	0.000242029
All_transmitters	289	136	0.626803	1.14126e-05
All_transmitters	601	274	0.655305	1.63575e-14
All_transmitters	505	233	0.624014	1.7151e-08
All_transmitters	332	145	0.636576	5.18433e-07
All_transmitters	384	172	0.638517	4.20139e-08
All_transmitters	661	302	0.641292	2.33518e-13
All_transmitters	566	262	0.642571	6.55882e-12
All_transmitters	50	20	0.616667	0.0598975
All_transmitters	16	8	0.739583	0.0400592
All_transmitters	254	125	0.610067	0.00027925
All_transmitters	381	180	0.668611	2.73332e-11
All_transmitters	614	287	0.650842	4.13371e-14
All_transmitters	64	26	0.609615	0.0520813
All_transmitters	523	239	0.628606	2.32256e-09
All_transmitters	81	38	0.70636	0.000188591
All_transmitters	425	193	0.641772	2.92737e-09
All_transmitters	74	34	0.573529	0.147728
All_transmitters	360	169	0.669301	9.01422e-11
All_transmitters	436	201	0.623857	1.49267e-07
All_transmitters	680	311	0.641169	1.19882e-13
All_transmitters	316	154	0.649242	8.39978e-08
All_transmitters	373	167	0.661149	2.5931e-10
All_transmitters	437	206	0.646642	4.58946e-10
All_transmitters	85	40	0.655417	0.00240046
All_transmitters	19	9	0.388889	0.820602
All_transmitters	591	270	0.642235	2.4131e-12
All_transmitters	494	225	0.650741	1.87235e-11
All_transmitters	435	202	0.658599	3.49898e-11
All_transmitters	187	89	0.702341	3.12642e-08
All_transmitters	401	193	0.637997	1.97427e-08
All_transmitters	119	49	0.567007	0.0996799
All_transmitters	295	141	0.673404	1.43672e-09
All_transmitters	183	80	0.633542	0.000193891
All_transmitters	519	236	0.639775	1.30023e-10
All_transmitters	354	160	0.613802	1.34165e-05
All_transmitters	483	217	0.624671	2.37814e-08
All_transmitters	30	15	0.672222	0.0501741
All_transmitters	579	265	0.636617	2.57981e-11
All_transmitters	205	96	0.65434	7.4464e-06
All_transmitters	668	307	0.635679	1.2518e-12
All_transmitters	380	178	0.634477	1.10237e-07
All_transmitters	325	146	0.611155	3.25057e-05
All_transmitters	605	279	0.640933	2.39807e-12
All_transmitters	407	186	0.630959	7.43246e-08
All_transmitters	535	242	0.645469	1.38789e-11
All_transmitters	23	11	0.636364	0.105451
All_transmitters	132	62	0.566935	0.069482
All_transmitters	120	62	0.686022	4.33028e-05
All_transmitters	129	57	0.635965	0.00137884
All_transmitters	13	5	0.75	0.0480462
All_transmitters	510	230	0.65016	6.2223e-12
All_transmitters	79	40	0.617917	0.0214256
All_transmitters	10	4	0.625	0.375915
All_transmitters	30	15	0.655556	0.0501741
All_transmitters	212	101	0.703465	2.64435e-09
All_transmitters	696	319	0.638151	2.24613e-13
All_transmitters	81	34	0.733333	3.16712e-05
All_transmitters	584	272	0.642371	4.31288e-12
All_transmitters	215	103	0.660032	1.76272e-06
All_transmitters	10	5	0.633333	0.375915
All_transmitters	259	127	0.648163	1.16533e-06
All_transmitters	304	133	0.640038	5.4381e-07
All_transmitters	163	80	0.615625	0.00240315
All_transmitters	10	5	0.733333	0.171391
All_transmitters	288	135	0.630864	4.94837e-06
All_transmitters	380	168	0.635537	6.32697e-08
All_transmitters	103	48	0.701562	4.05177e-05
All_transmitters	485	222	0.64482	1.02817e-10
All_transmitters	422	193	0.649482	5.82803e-10
All_transmitters	525	235	0.624149	6.98871e-09
All_transmitters	9	4	0.416667	0.5
All_transmitters	433	201	0.651493	2.08669e-10
All_transmitters	438	204	0.656822	2.95269e-11
All_transmitters	151	68	0.620588	0.00169678
All_transmitters	506	238	0.621674	2.27549e-08
All_transmitters	517	237	0.621604	2.46921e-08
All_transmitters	303	139	0.599221	0.000283519
All_transmitters	690	317	0.643965	3.19913e-14
All_transmitters	515	233	0.64558	3.47669e-11
All_transmitters	184	76	0.604496	0.00318911
All_transmitters	639	293	0.640513	9.5042e-13
All_transmitters	622	289	0.64142	1.13454e-12
All_transmitters	10	4	0.708333	0.171391
All_transmitters	181	81	0.634156	0.000179987
All_transmitters	595	267	0.631973	8.00761e-11
All_transmitters	12	6	0.527778	0.5
All_transmitters	251	120	0.663889	1.13472e-07
All_transmitters	170	83	0.662249	1.23072e-05
All_transmitters	126	53	0.676415	6.38781e-05
All_transmitters	56	30	0.652778	0.0115517
All_transmitters	351	170	0.608922	2.48983e-05
All_transmitters	259	122	0.647131	1.16533e-06
All_transmitters	8	6	0.833333	0.0385499
All_transmitters	688	317	0.642913	5.25595e-14
All_transmitters	389	185	0.671396	1.09571e-11
All_transmitters	181	84	0.646627	5.55151e-05
All_transmitters	618	283	0.639176	3.02157e-12
All_transmitters	208	102	0.674183	4.26215e-07
All_transmitters	429	185	0.659299	2.58178e-11
All_transmitters	22	12	0.736111	0.0275044
All_transmitters	173	76	0.674342	2.53687e-06
All_transmitters	229	105	0.611145	0.000476421
All_transmitters	86	40	0.589583	0.0528861
All_transmitters	470	204	0.636292	2.34134e-09
All_transmitters	491	224	0.636177	1.28395e-09
All_transmitters	83	34	0.647549	0.00421502
All_transmitters	171	76	0.617215	0.00111084
All_transmitters	37	16	0.572917	0.255399
All_transmitters	660	304	0.637238	9.24545e-13
All_transmitters	616	282	0.657223	3.73702e-15
All_transmitters	108	51	0.550654	0.193238
All_transmitters	204	98	0.628912	0.000178005
All_transmitters	667	309	0.640195	2.9679e-13
All_transmitters	385	174	0.643918	1.03457e-08
All_transmitters	214	98	0.664371	1.19825e-06
All_transmitters	54	24	0.688194	0.00486087
All_transmitters	438	204	0.634845	1.13224e-08
All_transmitters	220	95	0.609211	0.000765508
All_transmitters	24	12	0.291667	0.966904
All_transmitters	75	33	0.705808	0.000266003
All_transmitters	184	88	0.619643	0.000762189
All_transmitters	511	234	0.638619	2.94708e-10
All_transmitters	487	230	0.637371	1.10552e-09
All_transmitters	350	161	0.643449	6.05682e-08
All_transmitters	128	57	0.622431	0.0030716
All_transmitters	605	273	0.638597	7.45058e-12
All_transmitters	33	16	0.635417	0.0818672
All_transmitters	151	69	0.640097	0.000315518
All_transmitters	395	169	0.664222	5.95878e-11
All_transmitters	665	302	0.631358	7.52431e-12
All_transmitters	141	57	0.603133	0.00918622
All_transmitters	337	147	0.609095	4.38921e-05
All_transmitters	85	38	0.655702	0.00240046
All_transmitters	321	153	0.631232	1.37659e-06
All_transmitters	507	233	0.654828	2.1311e-12
All_transmitters	128	59	0.644492	0.000988746
All_transmitters	49	20	0.611667	0.0765637
All_transmitters	267	127	0.625	2.68244e-05
All_transmitters	569	261	0.633634	9.31852e-11
All_transmitters	264	126	0.63631	6.2195e-06
All_transmitters	205	87	0.637165	4.59175e-05
All_transmitters	285	133	0.687182	1.7049e-10
All_transmitters	651	297	0.649226	1.44159e-14
All_transmitters	112	52	0.714744	4.47537e-06
All_transmitters	233	108	0.647377	4.19802e-06
All_transmitters	152	68	0.67598	8.58365e-06
All_transmitters	259	121	0.639394	3.84096e-06
All_transmitters	345	155	0.637473	2.08762e-07
All_transmitters	445	197	0.624891	9.21568e-08
All_transmitters	574	260	0.659309	2.09762e-14
All_transmitters	609	279	0.651028	8.2165e-14
All_transmitters	48	24	0.666667	0.0151914
All_transmitters	358	165	0.646313	2.60897e-08
All_transmitters	504	234	0.652671	4.70789e-12
All_transmitters	691	315	0.643609	2.49319e-14
All_transmitters	393	186	0.631605	1.33604e-07
All_transmitters	474	220	0.659789	2.02165e-12
All_transmitters	337	155	0.662527	2.01284e-09
All_transmitters	77	37	0.626126	0.0201193
All_transmitters	481	223	0.640449	4.98549e-10
All_transmitters	302	138	0.632997	2.73454e-06
All_transmitters	582	265	0.643868	2.2207e-12
All_transmitters	438	196	0.616217	6.96629e-07
All_transmitters	348	170	0.656667	2.56325e-09
All_transmitters	248	111	0.650075	1.78034e-06
All_transmitters	176	89	0.670974	4.34797e-06
All_transmitters	302	130	0.646822	2.77449e-07
All_transmitters	433	203	0.637251	7.11001e-09
All_transmitters	425	190	0.626685	1.36092e-07
All_transmitters	250	120	0.695556	4.26282e-10
All_transmitters	43	19	0.526316	0.380184
All_transmitters	332	159	0.641951	1.66241e-07
All_transmitters	179	83	0.69759	8.38222e-08
All_transmitters	244	112	0.64408	4.99771e-06
All_transmitters	173	82	0.678455	2.53687e-06
All_transmitters	4	2	0.333333	0.691462
All_transmitters	16	6	0.555556	0.401294
All_transmitters	526	240	0.64057	7.29966e-11
All_transmitters	291	134	0.619216	3.35656e-05
All_transmitters	327	147	0.63356	9.88257e-07
All_transmitters	668	309	0.637768	7.18267e-13
All_transmitters	146	62	0.656048	9.79575e-05
All_transmitters	307	144	0.619155	1.98467e-05
All_transmitters	206	95	0.624035	0.000190187
All_transmitters	381	182	0.615293	5.26695e-06
All_transmitters	644	298	0.638938	1.53178e-12
All_transmitters	129	61	0.638388	0.00137884
All_transmitters	249	115	0.653623	7.31207e-07
All_transmitters	211	96	0.564707	0.0367339
All_transmitters	619	283	0.624453	3.01236e-10
All_transmitters	191	84	0.643892	4.66661e-05
All_transmitters	65	29	0.610632	0.0412389
All_transmitters	348	150	0.607944	2.9047e-05
All_transmitters	136	65	0.604872	0.0103001
All_transmitters	1	1	1	0.5
All_transmitters	583	268	0.638881	1.71843e-11
All_transmitters	158	78	0.580556	0.0233565
All_transmitters	475	214	0.638802	1.2246e-09
All_transmitters	332	151	0.65745	7.89002e-09
All_transmitters	553	255	0.651485	8.38296e-13
All_transmitters	296	140	0.670536	4.35116e-09
All_transmitters	680	312	0.642853	6.74735e-14
All_transmitters	668	303	0.642751	1.30982e-13
All_transmitters	570	255	0.629099	3.70323e-10
All_transmitters	494	222	0.635602	1.08893e-09
All_transmitters	141	67	0.599502	0.00918622
All_transmitters	175	89	0.646255	7.85261e-05
All_transmitters	524	243	0.62258	1.44461e-08
All_transmitters	414	186	0.625224	2.07251e-07
All_transmitters	121	61	0.654372	0.000532576
All_transmitters	611	279	0.630777	8.18672e-11
All_transmitters	297	141	0.643617	5.46322e-07
All_transmitters	323	146	0.655961	1.31718e-08
All_transmitters	634	286	0.645933	1.01134e-13
All_transmitters	289	135	0.665582	1.60653e-08
All_transmitters	167	74	0.66295	1.46625e-05
All_transmitters	353	167	0.639193	9.14073e-08
All_transmitters	636	294	0.642035	6.33739e-13
All_transmitters	513	236	0.63582	5.54594e-10
All_transmitters	458	210	0.65462	2.2215e-11
All_transmitters	612	281	0.63127	6.49904e-11
All_transmitters	166	83	0.644378	0.000132192
All_transmitters	7	3	0.666667	0.224846
All_transmitters	288	134	0.638646	1.61896e-06
All_transmitters	570	262	0.635955	7.34961e-11
All_transmitters	115	57	0.696053	2.03895e-05
All_transmitters	368	161	0.627714	6.23687e-07
All_transmitters	36	17	0.741176	0.00230327
All_transmitters	399	181	0.644291	5.74457e-09
All_transmitters	240	107	0.621139	0.000116922
All_transmitters	671	307	0.631608	5.43804e-12
All_transmitters	207	94	0.672695	5.71312e-07
All_transmitters	134	58	0.638649	0.00069598
All_transmitters	616	280	0.644775	4.96285e-13
All_transmitters	696	319	0.643376	2.29508e-14
All_transmitters	207	98	0.63631	4.96555e-05
All_transmitters	550	253	0.639361	3.42416e-11
All_transmitters	235	115	0.679741	2.13197e-08
All_transmitters	465	218	0.669282	2.33922e-13
All_transmitters	217	95	0.649511	6.97639e-06
All_transmitters	33	16	0.666667	0.0408614
All_transmitters	480	221	0.640816	3.59434e-10
All_transmitters	117	54	0.723369	7.64523e-07
All_transmitters	34	16	0.760417	0.00177573
All_transmitters	304	144	0.682118	2.03162e-10
All_transmitters	608	277	0.635873	1.10346e-11
All_transmitters	149	74	0.715428	7.89572e-08
All_transmitters	477	228	0.626535	1.95995e-08
All_transmitters	327	147	0.636735	5.68215e-07
All_transmitters	439	203	0.611617	1.45349e-06
All_transmitters	307	136	0.638419	8.16898e-07
All_transmitters	433	198	0.663191	8.60228e-12
All_transmitters	198	85	0.65965	3.78115e-06
All_transmitters	643	294	0.643209	1.98982e-13
All_transmitters	347	166	0.644048	7.16699e-08
All_transmitters	191	86	0.670972	1.8206e-06
All_transmitters	273	130	0.653205	3.47303e-07
All_transmitters	85	43	0.577132	0.0965295
All_transmitters	379	175	0.656619	6.75326e-10
All_transmitters	653	306	0.64353	1.68473e-13
All_transmitters	485	217	0.646483	5.67098e-11
All_transmitters	459	212	0.62144	1.41553e-07
All_transmitters	350	157	0.67569	4.97456e-11
All_transmitters	213	97	0.619244	0.000306334
All_transmitters	443	202	0.642863	1.07241e-09
All_transmitters	477	225	0.656444	6.15804e-12
All_transmitters	525	242	0.632335	8.57053e-10
All_transmitters	167	74	0.7014	1.63455e-07
All_transmitters	25	14	0.696429	0.0547993
All_transmitters	274	126	0.626058	1.53344e-05
All_transmitters	142	65	0.676923	1.96133e-05
All_transmitters	441	210	0.65712	2.49174e-11
All_transmitters	701	322	0.640487	6.66623e-14
All_transmitters	369	166	0.624821	8.36701e-07
All_transmitters	121	53	0.586635	0.0345182
All_transmitters	567	261	0.637849	2.85031e-11
All_transmitters	416	180	0.628122	1.31605e-07
All_transmitters	467	212	0.634097	4.78905e-09
All_transmitters	612	288	0.634706	2.21572e-11
All_transmitters	5	3	0.666667	0.5
All_transmitters	64	32	0.570312	0.190787
All_transmitters	530	249	0.626889	3.79881e-09
All_transmitters	589	269	0.635577	3.75063e-11
All_transmitters	108	53	0.55903	0.144919
All_transmitters	4	3	1	0.0668072
All_transmitters	571	259	0.654068	1.64852e-13
All_transmitters	666	304	0.644968	3.75598e-14
All_transmitters	615	284	0.63493	1.88154e-11
All_transmitters	6	4	0.375	0.658454
All_transmitters	146	65	0.627436	0.0010988
All_transmitters	511	236	0.634832	8.92322e-10
All_transmitters	501	231	0.638976	3.51559e-10
All_transmitters	6	1	0.5	0.5
All_transmitters	2	1	0.5	0.5
All_transmitters	292	129	0.652778	9.52734e-08
All_transmitters	349	165	0.605224	5.80848e-05
All_transmitters	604	276	0.648896	1.62747e-13
All_transmitters	419	197	0.652369	3.74198e-10
All_transmitters	7	4	0.5	0.5
All_transmitters	701	322	0.640487	6.66623e-14
All_transmitters	525	239	0.646668	9.01721e-12
All_transmitters	447	212	0.650393	1.16397e-10
All_transmitters	221	106	0.641622	1.51918e-05
All_transmitters	472	216	0.64585	1.43229e-10
All_transmitters	337	162	0.6232	3.96946e-06
All_transmitters	131	60	0.661587	0.000121486
All_transmitters	497	229	0.643575	9.47791e-11
All_transmitters	459	202	0.640282	1.15378e-09
All_transmitters	534	251	0.648155	5.45126e-12
All_transmitters	510	235	0.639873	2.13827e-10
All_transmitters	655	297	0.638059	1.00938e-12
All_transmitters	640	289	0.64413	2.34987e-13
All_transmitters	501	242	0.637584	6.15965e-10
All_transmitters	667	305	0.640121	2.9679e-13
All_transmitters	379	174	0.631534	2.40273e-07
All_transmitters	349	160	0.687083	1.71664e-12
All_transmitters	562	256	0.636407	5.44983e-11
All_transmitters	489	233	0.620795	4.74719e-08
All_transmitters	413	189	0.646888	1.76522e-09
All_transmitters	654	293	0.643584	1.31325e-13
All_transmitters	696	321	0.641236	7.26149e-14
All_transmitters	208	91	0.672109	4.26215e-07
All_transmitters	319	151	0.633002	1.28122e-06
All_transmitters	410	192	0.666016	1.30387e-11
All_transmitters	487	227	0.633055	3.31113e-09
All_transmitters	25	9	0.6	0.211855
All_transmitters	529	240	0.61314	1.44537e-07
All_transmitters	415	193	0.634906	3.33785e-08
All_transmitters	148	69	0.674638	1.38147e-05
All_transmitters	239	107	0.668069	1.14096e-07
All_transmitters	205	94	0.639894	4.59175e-05
All_transmitters	134	58	0.638506	0.00069598
All_transmitters	427	199	0.638358	5.63488e-09
All_transmitters	311	149	0.660962	7.11991e-09
All_transmitters	471	212	0.628555	1.60748e-08
All_transmitters	142	69	0.646618	0.000290166
All_transmitters	542	243	0.62402	5.55533e-09
All_transmitters	257	114	0.631756	1.91946e-05
All_transmitters	29	14	0.619048	0.132603
All_transmitters	405	185	0.659414	1.00633e-10
All_transmitters	252	120	0.622778	6.08593e-05
All_transmitters	123	59	0.669774	0.000155071
All_transmitters	352	165	0.638961	1.16974e-07
All_transmitters	415	186	0.645449	1.92435e-09
All_transmitters	283	134	0.635785	3.12529e-06
All_transmitters	572	265	0.644542	2.61856e-12
All_transmitters	60	30	0.6	0.0777902
All_transmitters	441	206	0.648503	2.99914e-10
All_transmitters	463	212	0.630009	1.2244e-08
All_transmitters	583	265	0.637435	1.71843e-11
All_transmitters	113	46	0.652536	0.00069084
All_transmitters	35	18	0.607143	0.155247
All_transmitters	195	89	0.634831	9.81242e-05
All_transmitters	65	33	0.64899	0.0127868
All_transmitters	104	52	0.721154	5.10652e-06
All_transmitters	86	39	0.602991	0.0333896
All_transmitters	478	219	0.623478	4.36248e-08
All_transmitters	432	193	0.6269	7.84533e-08
All_transmitters	340	156	0.648077	3.95809e-08
All_transmitters	329	154	0.607846	5.68736e-05
All_transmitters	550	252	0.64383	1.08203e-11
All_transmitters	281	123	0.613482	0.000108392
All_transmitters	235	109	0.670336	9.01284e-08
All_transmitters	668	306	0.637484	7.18267e-13
All_transmitters	673	309	0.64068	2.13261e-13
All_transmitters	346	161	0.672745	7.89813e-11
All_transmitters	171	86	0.649031	6.57598e-05
All_transmitters	499	229	0.624761	1.42018e-08
All_transmitters	570	262	0.645833	2.40473e-12
All_transmitters	647	297	0.641819	4.17882e-13
All_transmitters	214	95	0.630088	8.50509e-05
All_transmitters	413	181	0.643508	3.19151e-09
All_transmitters	178	81	0.654733	1.87453e-05
All_transmitters	58	25	0.606667	0.0743174
All_transmitters	66	31	0.623656	0.0324191
All_transmitters	674	308	0.636862	9.0171e-13
All_transmitters	640	292	0.633231	1.19217e-11
All_transmitters	364	169	0.63358	1.84607e-07
All_transmitters	51	24	0.664931	0.0125309
All_transmitters	73	29	0.674713	0.00248488
All_transmitters	401	182	0.60904	8.74905e-06
All_transmitters	226	108	0.582253	0.00692359
All_transmitters	190	89	0.617041	0.000905644
All_transmitters	689	315	0.638847	2.26965e-13
All_transmitters	10	6	0.75	0.0569231
All_transmitters	455	212	0.628381	2.69162e-08
All_transmitters	633	293	0.62979	3.55271e-11
All_transmitters	346	160	0.634033	4.986e-07
All_transmitters	246	114	0.617648	0.000139429
All_transmitters	498	220	0.622971	2.94449e-08
All_transmitters	498	232	0.633995	1.26217e-09
All_transmitters	261	121	0.664423	9.99291e-08
All_transmitters	639	295	0.638374	1.672e-12
All_transmitters	315	142	0.669626	1.16877e-09
All_transmitters	330	154	0.63774	4.80921e-07
All_transmitters	615	284	0.629385	9.37928e-11
All_transmitters	630	290	0.643001	4.96294e-13
All_transmitters	676	313	0.637179	5.58006e-13
All_transmitters	359	176	0.63984	6.53727e-08
All_transmitters	589	266	0.649906	2.05401e-13
All_transmitters	649	299	0.635909	2.44723e-12
All_transmitters	546	248	0.623017	6.28261e-09
All_transmitters	189	90	0.606481	0.00180962
All_transmitters	691	318	0.639739	1.39643e-13
All_transmitters	648	297	0.637947	1.78525e-12
All_transmitters	168	85	0.665434	1.10108e-05
All_transmitters	158	80	0.726607	8.09473e-09
All_transmitters	312	138	0.625811	6.52495e-06
All_transmitters	324	145	0.650714	3.54473e-08
All_transmitters	180	78	0.643376	7.19649e-05
All_transmitters	207	95	0.690564	2.95712e-08
All_transmitters	478	223	0.651943	1.65421e-11
All_transmitters	282	127	0.629359	1.17895e-05
All_transmitters	188	90	0.646429	3.01943e-05
All_transmitters	521	244	0.65425	1.19392e-12
All_transmitters	10	6	0.75	0.0569231
All_transmitters	173	83	0.703213	5.13159e-08
All_transmitters	417	186	0.654275	1.82638e-10
All_transmitters	294	135	0.628272	6.09704e-06
All_transmitters	523	240	0.602187	1.7842e-06
All_transmitters	701	322	0.640487	6.66623e-14
All_transmitters	37	16	0.703125	0.0106793
All_transmitters	616	277	0.637438	4.90701e-12
All_transmitters	23	8	0.76875	0.00617168
All_transmitters	186	84	0.629464	0.000284257
All_transmitters	438	203	0.656791	2.95269e-11
All_transmitters	449	205	0.625952	6.26444e-08
All_transmitters	190	79	0.632113	0.000189109
All_transmitters	217	97	0.651375	6.97639e-06
All_transmitters	538	245	0.618382	2.18313e-08
All_transmitters	236	113	0.663717	2.68954e-07
All_transmitters	265	117	0.701028	3.7195e-11
All_transmitters	650	294	0.638277	1.10176e-12
All_transmitters	315	144	0.61999	1.52683e-05
All_transmitters	653	298	0.638714	9.34364e-13
All_transmitters	72	33	0.659343	0.00666416
All_transmitters	460	210	0.623668	6.87145e-08
All_transmitters	45	19	0.524561	0.382797
All_transmitters	600	275	0.642225	2.6112e-12
All_transmitters	104	40	0.571667	0.101198
All_transmitters	193	92	0.624638	0.000275028
All_transmitters	253	120	0.664444	1.26615e-07
All_transmitters	644	297	0.64339	2.77284e-13
All_transmitters	402	180	0.608955	7.15124e-06
All_transmitters	675	309	0.647261	1.25836e-14
All_transmitters	298	145	0.615599	5.19699e-05
All_transmitters	308	146	0.659328	1.62795e-08
All_transmitters	559	253	0.650739	5.98819e-13
All_transmitters	348	160	0.608824	2.9047e-05
All_transmitters	598	273	0.640123	4.27132e-12
All_transmitters	149	68	0.581127	0.0246403
All_transmitters	398	181	0.659044	1.85596e-10
All_transmitters	660	300	0.63579	1.61236e-12
All_transmitters	100	43	0.583333	0.0668072
All_transmitters	48	21	0.698413	0.00304947
All_transmitters	682	314	0.64343	4.10419e-14
All_transmitters	21	9	0.703704	0.0404278
All_transmitters	281	128	0.62926	8.72837e-06
All_transmitters	68	30	0.683889	0.00121592
All_transmitters	520	235	0.640441	1.01754e-10
All_transmitters	49	24	0.534722	0.387548
All_transmitters	187	85	0.610392	0.00172178
All_transmitters	449	204	0.650041	1.27562e-10
All_transmitters	579	264	0.639534	1.47172e-11
All_transmitters	110	50	0.618238	0.0085708
All_transmitters	386	179	0.643037	1.44516e-08
All_transmitters	356	167	0.667736	1.4226e-10
All_transmitters	44	22	0.782197	0.000262779
All_transmitters	551	246	0.644662	8.42353e-12
All_transmitters	33	14	0.47619	0.5
All_transmitters	468	213	0.628521	1.89061e-08
All_transmitters	647	297	0.64541	7.28409e-14
All_transmitters	382	176	0.614462	4.26746e-06
All_transmitters	117	59	0.608394	0.0132501
All_transmitters	419	194	0.652234	3.74198e-10
All_transmitters	43	22	0.496212	0.5
All_transmitters	416	185	0.632227	4.54175e-08
All_transmitters	20	10	0.89	0.000398115
All_transmitters	254	119	0.617577	0.000106958
All_transmitters	639	292	0.641451	5.36941e-13
All_transmitters	138	63	0.702381	1.42106e-06
All_transmitters	290	136	0.666912	1.21237e-08
All_transmitters	499	221	0.628146	8.47615e-09
All_transmitters	240	115	0.655507	1.22571e-06
All_transmitters	557	256	0.626967	1.49642e-09
All_transmitters	303	136	0.651313	1.16819e-07
All_transmitters	58	28	0.696429	0.00291284
All_transmitters	187	86	0.614535	0.00106549
All_transmitters	339	157	0.632166	8.78641e-07
All_transmitters	31	15	0.627778	0.140599
All_transmitters	302	139	0.628777	4.69307e-06
All_transmitters	169	69	0.587319	0.0156261
All_transmitters	498	230	0.642428	1.32176e-10
All_transmitters	383	172	0.623373	7.80844e-07
All_transmitters	128	57	0.661404	0.000145084
All_transmitters	542	255	0.635915	1.35789e-10
All_transmitters	659	305	0.641214	2.15374e-13
All_transmitters	431	201	0.645126	1.16558e-09
All_transmitters	273	125	0.621333	3.24152e-05
All_transmitters	687	316	0.635243	1.10904e-12
All_transmitters	694	319	0.639196	1.18403e-13
All_transmitters	185	89	0.69382	1.32694e-07
All_transmitters	328	161	0.634679	7.78523e-07
All_transmitters	398	177	0.645527	4.09673e-09
All_transmitters	230	106	0.638792	1.63287e-05
All_transmitters	142	70	0.630714	0.000951488
All_transmitters	93	46	0.669928	0.000932732
All_transmitters	366	165	0.614264	7.17359e-06
All_transmitters	394	184	0.641214	1.1217e-08
All_transmitters	287	123	0.647929	3.55448e-07
All_transmitters	380	176	0.648485	6.19832e-09
All_transmitters	459	207	0.633512	6.1877e-09
All_transmitters	581	276	0.63747	2.78313e-11
All_transmitters	139	61	0.64194	0.000634017
All_transmitters	365	166	0.649771	7.88456e-09
All_transmitters	292	130	0.611282	0.000113548
All_transmitters	468	213	0.627347	1.89061e-08
All_transmitters	176	77	0.577273	0.0209153
All_transmitters	232	111	0.679387	2.5296e-08
All_transmitters	527	235	0.64732	9.84218e-12
All_transmitters	591	272	0.634817	4.03603e-11
All_transmitters	264	119	0.657803	1.62538e-07
All_transmitters	314	140	0.639966	4.56093e-07
All_transmitters	604	276	0.642163	1.72702e-12
All_transmitters	493	224	0.630522	4.08701e-09
All_transmitters	295	134	0.666667	5.79055e-09
All_transmitters	132	56	0.679018	2.14921e-05
All_transmitters	372	171	0.641688	2.60491e-08
All_transmitters	520	240	0.635883	3.13958e-10
All_transmitters	493	229	0.633931	1.38244e-09
All_transmitters	55	23	0.673188	0.00760962
All_transmitters	329	156	0.66279	2.54857e-09
All_transmitters	284	131	0.629989	7.39634e-06
All_transmitters	648	294	0.629774	2.68355e-11
All_transmitters	583	271	0.641803	5.52235e-12
All_transmitters	479	215	0.617769	1.54879e-07
All_transmitters	571	257	0.639119	1.8946e-11
All_transmitters	113	51	0.679085	8.39827e-05
All_transmitters	276	127	0.649569	5.42317e-07
All_transmitters	421	194	0.648601	7.54545e-10
All_transmitters	378	173	0.615462	3.82419e-06
All_transmitters	442	203	0.664057	2.65661e-12
All_transmitters	553	255	0.658838	6.84868e-14
All_transmitters	697	320	0.641365	5.6805e-14
All_transmitters	8	4	0.583333	0.361837
All_transmitters	406	192	0.668638	1.04254e-11
All_transmitters	251	109	0.622248	7.61875e-05
All_transmitters	267	131	0.629389	1.5806e-05
All_transmitters	166	73	0.640117	0.000239102
All_transmitters	679	312	0.638046	4.73408e-13
All_transmitters	443	204	0.634127	1.03319e-08
All_transmitters	2	1	0.5	0.5
All_transmitters	305	138	0.665459	5.14182e-09
All_transmitters	227	101	0.630033	5.91566e-05
All_transmitters	231	106	0.633805	3.94511e-05
All_transmitters	178	76	0.603728	0.00435335
All_transmitters	373	163	0.63719	6.41143e-08
All_transmitters	380	181	0.632228	1.9012e-07
All_transmitters	281	121	0.60912	0.000172258
All_transmitters	387	180	0.643056	1.12484e-08
All_transmitters	565	263	0.656287	6.58845e-14
All_transmitters	231	113	0.630531	3.94511e-05
All_transmitters	620	282	0.634292	1.71801e-11
All_transmitters	376	173	0.620665	2.21809e-06
All_transmitters	674	309	0.640734	1.669e-13
All_transmitters	91	42	0.666667	0.000830847
All_transmitters	396	187	0.661026	8.74006e-11
All_transmitters	264	125	0.6512	5.80694e-07
All_transmitters	181	80	0.614836	0.00147367
All_transmitters	576	268	0.624347	1.27412e-09
All_transmitters	498	232	0.637048	7.26504e-10
All_transmitters	68	30	0.555556	0.197976
All_transmitters	367	159	0.652486	4.67953e-09
All_transmitters	694	319	0.641286	6.70244e-14
All_transmitters	409	186	0.64294	4.85177e-09
All_transmitters	350	163	0.636452	1.90751e-07
All_transmitters	628	290	0.635731	7.71303e-12
All_transmitters	283	128	0.638021	1.77077e-06
All_transmitters	4	2	1	0.0668072
All_transmitters	537	248	0.638119	8.47677e-11
All_transmitters	190	94	0.669858	2.43281e-06
All_transmitters	363	173	0.669288	7.60074e-11
All_transmitters	645	293	0.641025	6.82816e-13
All_transmitters	393	178	0.653043	7.09985e-10
All_transmitters	34	16	0.541667	0.431916
All_transmitters	617	290	0.645817	3.86075e-13
All_transmitters	227	106	0.691038	5.71488e-09
All_transmitters	173	79	0.60865	0.00309984
All_transmitters	392	177	0.651527	1.71686e-09
All_transmitters	480	220	0.630054	9.87619e-09
All_transmitters	475	217	0.647235	1.211e-10
All_transmitters	437	212	0.618003	5.32257e-07
All_transmitters	227	106	0.656447	1.69165e-06
All_transmitters	330	146	0.642262	1.53188e-07
All_transmitters	201	98	0.697109	1.88078e-08
All_transmitters	467	217	0.624748	3.98426e-08
All_transmitters	396	185	0.638668	2.15742e-08
All_transmitters	233	107	0.655407	1.19746e-06
All_transmitters	370	174	0.673344	2.02256e-11
All_transmitters	480	220	0.6371	1.12046e-09
All_transmitters	178	88	0.646023	6.60228e-05
All_transmitters	413	190	0.640307	1.01413e-08
All_transmitters	622	288	0.635892	6.16537e-12
All_transmitters	46	22	0.543939	0.329127
All_transmitters	579	262	0.63411	7.76775e-11
All_transmitters	111	52	0.624679	0.00679711
All_transmitters	254	121	0.617562	0.000106958
All_transmitters	189	83	0.6143	0.00112511
All_transmitters	180	81	0.617225	0.00112171
All_transmitters	687	317	0.641351	6.72961e-14
All_transmitters	273	120	0.651806	3.47303e-07
All_transmitters	145	65	0.629359	0.00139654
All_transmitters	57	26	0.602564	0.0926632
All_transmitters	110	46	0.624638	0.00502145
All_transmitters	204	91	0.670788	6.7936e-07
All_transmitters	154	72	0.645255	0.000265078
All_transmitters	204	97	0.645876	1.80731e-05
All_transmitters	366	170	0.679461	3.75812e-12
All_transmitters	675	312	0.641892	1.30521e-13
All_transmitters	513	236	0.663433	1.1587e-13
All_transmitters	23	12	0.520833	0.5
All_transmitters	265	118	0.639861	2.73656e-06
All_transmitters	363	173	0.627718	6.86972e-07
All_transmitters	181	86	0.627907	0.000314082
All_transmitters	504	228	0.63856	2.97873e-10
All_transmitters	328	158	0.630485	1.3439e-06
All_transmitters	487	227	0.642857	2.00836e-10
All_transmitters	194	97	0.65567	1.13792e-05
All_transmitters	315	149	0.658805	8.7854e-09
All_transmitters	532	247	0.645763	9.07985e-12
All_transmitters	322	154	0.627922	3.18151e-06
All_transmitters	17	9	0.666667	0.165988
All_transmitters	51	25	0.658333	0.0125309
All_transmitters	73	33	0.686869	0.00117089
All_transmitters	237	111	0.61006	0.00036539
All_transmitters	230	108	0.60625	0.000970586
All_transmitters	699	321	0.639367	1.08604e-13
All_transmitters	475	204	0.65974	2.94114e-12
All_transmitters	440	203	0.631979	2.09785e-08
All_transmitters	196	95	0.619298	0.000653847
All_transmitters	511	238	0.652151	4.79389e-12
All_transmitters	363	158	0.648018	1.32165e-08
All_transmitters	395	186	0.641174	1.5588e-08
All_transmitters	641	296	0.635372	5.46879e-12
All_transmitters	482	218	0.645315	1.21571e-10
All_transmitters	82	39	0.653846	0.0028831
All_transmitters	77	33	0.643939	0.00608575
All_transmitters	603	275	0.645346	6.91078e-13
All_transmitters	573	259	0.625722	8.95631e-10
All_transmitters	236	109	0.652064	1.90298e-06
All_transmitters	175	80	0.609688	0.002036
All_transmitters	153	63	0.69966	6.15094e-07
All_transmitters	617	285	0.637456	6.73834e-12
All_transmitters	644	295	0.638091	1.53178e-12
All_transmitters	341	148	0.670857	1.67389e-10
All_transmitters	99	47	0.704255	2.90804e-05
All_transmitters	245	116	0.702874	1.9127e-10
All_transmitters	532	245	0.646613	9.07985e-12
All_transmitters	320	141	0.607092	9.00483e-05
All_transmitters	655	300	0.64329	1.82936e-13
All_transmitters	378	174	0.604427	3.74039e-05
All_transmitters	609	282	0.631514	4.48014e-11
All_transmitters	592	262	0.657075	1.44166e-14
All_transmitters	417	195	0.640104	6.71333e-09
All_transmitters	79	42	0.634524	0.0122189
All_transmitters	701	322	0.640487	6.66623e-14
All_transmitters	224	109	0.641131	1.28045e-05
All_transmitters	520	237	0.655782	8.30616e-13
All_transmitters	444	204	0.62612	6.90241e-08
All_transmitters	301	136	0.637071	1.14267e-06
All_transmitters	408	187	0.646632	1.91494e-09
All_transmitters	265	116	0.632184	8.53737e-06
All_transmitters	571	270	0.641389	1.07254e-11
All_transmitters	575	262	0.651222	3.67139e-13
All_transmitters	228	107	0.599533	0.00144031
All_transmitters	625	287	0.64618	1.6691e-13
All_transmitters	134	63	0.620106	0.00370325
All_transmitters	336	150	0.655413	9.59714e-09
All_transmitters	365	168	0.63772	8.28329e-08
All_transmitters	427	189	0.641377	3.17618e-09
All_transmitters	398	176	0.623695	5.80527e-07
All_transmitters	484	219	0.644156	1.32329e-10
All_transmitters	181	78	0.641667	0.000101013
All_transmitters	123	59	0.719774	5.60777e-07
All_transmitters	34	17	0.431373	0.696547
All_transmitters	613	283	0.645125	5.86244e-13
All_transmitters	568	260	0.643219	7.1216e-12
All_transmitters	601	281	0.643179	1.14134e-12
All_transmitters	453	207	0.629026	2.51629e-08
All_transmitters	38	15	0.585556	0.208652
All_transmitters	55	24	0.623611	0.0528227
All_transmitters	402	183	0.626093	2.35922e-07
All_transmitters	162	74	0.580116	0.0247543
All_transmitters	514	236	0.640764	1.41826e-10
All_transmitters	563	259	0.649982	7.18924e-13
All_transmitters	650	298	0.641175	3.5408e-13
All_transmitters	510	238	0.63825	2.13827e-10
All_transmitters	345	158	0.621383	5.05677e-06
All_transmitters	482	223	0.652408	1.99338e-11
All_transmitters	114	56	0.735417	3.45449e-07
All_transmitters	202	95	0.674511	6.02471e-07
All_transmitters	437	200	0.634935	1.43627e-08
All_transmitters	168	74	0.632432	0.000454099
All_transmitters	667	299	0.637359	9.13634e-13
All_transmitters	200	93	0.665591	2.15139e-06
All_transmitters	625	290	0.649438	5.03427e-14
All_transmitters	28	11	0.734848	0.00700964
All_transmitters	165	77	0.571645	0.0433841
All_transmitters	412	178	0.651799	3.67631e-10
All_transmitters	296	128	0.649023	2.13206e-07
All_transmitters	496	235	0.63461	1.1727e-09
All_transmitters	50	21	0.663265	0.0169474
All_transmitters	524	237	0.655641	5.36948e-13
All_transmitters	124	60	0.71	2.3256e-06
All_transmitters	36	18	0.640741	0.0668072
All_transmitters	695	319	0.640764	9.2758e-14
All_transmitters	485	222	0.659175	1.34746e-12
All_transmitters	281	121	0.583156	0.00303358
All_transmitters	38	17	0.633053	0.072146
All_transmitters	105	47	0.614539	0.00958624
All_transmitters	2	1	1	0.23975
All_transmitters	302	131	0.568857	0.0091551
All_transmitters	586	269	0.637622	1.45704e-11
All_transmitters	566	253	0.631898	1.88896e-10
All_transmitters	541	253	0.653887	4.77305e-13
All_transmitters	237	123	0.663686	3.97216e-07
All_transmitters	257	116	0.627042	3.27301e-05
All_transmitters	280	128	0.5625	0.0182349
All_transmitters	456	204	0.640581	1.36284e-09
All_transmitters	303	136	0.639426	6.97653e-07
All_transmitters	554	249	0.645061	7.12883e-12
All_transmitters	224	104	0.631891	4.03851e-05
All_transmitters	518	241	0.62906	2.55293e-09
All_transmitters	563	261	0.641507	1.37937e-11
All_transmitters	561	257	0.648717	1.20421e-12
All_transmitters	128	62	0.710215	1.40266e-06
All_transmitters	513	235	0.642852	5.73986e-11
All_transmitters	363	168	0.64871	1.32165e-08
All_transmitters	51	23	0.604348	0.0807147
All_transmitters	573	260	0.639052	2.04825e-11
All_transmitters	501	227	0.630853	3.16171e-09
All_transmitters	674	310	0.634743	1.56389e-12
All_transmitters	266	129	0.6384	3.8042e-06
All_transmitters	649	302	0.647544	4.38721e-14
All_transmitters	33	16	0.545833	0.363862
All_transmitters	503	232	0.619915	4.38472e-08
All_transmitters	292	127	0.667126	6.8741e-09
All_transmitters	239	111	0.678829	2.76284e-08
All_transmitters	386	179	0.642644	1.44516e-08
All_transmitters	531	238	0.635589	3.58536e-10
All_transmitters	353	157	0.631127	4.87382e-07
All_transmitters	436	196	0.635587	1.05164e-08
All_transmitters	49	23	0.705072	0.00213737
All_transmitters	224	102	0.681127	3.11554e-08
All_transmitters	236	108	0.69321	1.57489e-09
All_transmitters	298	134	0.612376	8.31583e-05
All_transmitters	175	76	0.64375	7.85261e-05
All_transmitters	546	250	0.644081	9.15007e-12
All_transmitters	306	138	0.604952	0.000158211
All_transmitters	53	25	0.74	0.000489221
All_transmitters	577	267	0.646362	1.33644e-12
All_transmitters	102	44	0.625	0.00665493
All_transmitters	581	268	0.640592	9.03074e-12
All_transmitters	26	13	0.711538	0.0387781
All_transmitters	208	94	0.676064	2.07833e-07
All_transmitters	80	32	0.707292	0.000112342
All_transmitters	672	308	0.638864	4.78582e-13
All_transmitters	392	178	0.641499	1.84237e-08
All_transmitters	302	138	0.641425	5.01114e-07
All_transmitters	228	108	0.612191	0.000365663
All_transmitters	355	159	0.637758	1.74232e-07
All_transmitters	425	200	0.63581	1.60287e-08
All_transmitters	103	49	0.642177	0.00289962
All_transmitters	452	202	0.661221	4.54486e-12
All_transmitters	580	264	0.649698	3.39909e-13
All_transmitters	613	276	0.637694	5.78602e-12
All_transmitters	483	222	0.629392	8.39477e-09
All_transmitters	192	90	0.663333	5.35557e-06
All_transmitters	697	320	0.63824	1.76423e-13
All_transmitters	339	150	0.643167	9.24036e-08
All_transmitters	151	68	0.612675	0.00282977
All_transmitters	661	303	0.636095	2.20469e-12
All_transmitters	448	202	0.638632	3.10126e-09
All_transmitters	50	22	0.654545	0.0169474
All_transmitters	138	63	0.632804	0.00144408
All_transmitters	64	31	0.524194	0.35383
All_transmitters	677	311	0.636828	7.65266e-13
All_transmitters	679	310	0.641893	8.64193e-14
All_transmitters	411	190	0.628684	1.44916e-07
All_transmitters	147	65	0.624103	0.00149274
All_transmitters	643	297	0.646364	6.12747e-14
All_transmitters	587	264	0.631516	1.03362e-10
All_transmitters	325	143	0.657193	7.65994e-09
All_transmitters	145	66	0.621645	0.00237478
All_transmitters	54	26	0.689744	0.00486087
All_transmitters	180	89	0.663296	1.07589e-05
All_transmitters	303	140	0.651395	1.16819e-07
All_transmitters	436	200	0.626018	8.93876e-08
All_transmitters	412	181	0.65932	5.45014e-11
All_transmitters	615	281	0.622492	7.30623e-10
All_transmitters	175	85	0.593235	0.00778221
All_transmitters	635	292	0.636428	4.37757e-12
All_transmitters	155	84	0.62415	0.00113573
All_transmitters	489	223	0.616982	1.26641e-07
All_transmitters	95	42	0.697619	0.000110585
All_transmitters	316	141	0.642519	2.7694e-07
All_transmitters	621	282	0.643275	8.16862e-13
All_transmitters	512	229	0.639171	2.31174e-10
All_transmitters	275	130	0.656154	2.03782e-07
All_transmitters	592	269	0.638923	1.0474e-11
All_transmitters	113	54	0.631173	0.00421905
All_transmitters	563	262	0.636464	7.46757e-11
All_transmitters	544	248	0.640673	2.69362e-11
All_transmitters	167	83	0.718876	1.26258e-08
All_transmitters	430	202	0.617327	9.02097e-07
All_transmitters	694	319	0.640241	1.18403e-13
All_transmitters	219	98	0.666241	5.7139e-07
All_transmitters	622	289	0.641391	1.13454e-12
All_transmitters	604	280	0.639537	5.41061e-12
All_transmitters	5	3	0.888889	0.185547
All_transmitters	404	180	0.63537	2.93113e-08
All_transmitters	75	33	0.629798	0.0188335
All_transmitters	309	143	0.649301	8.30763e-08
All_transmitters	340	154	0.637199	2.28387e-07
All_transmitters	224	107	0.675234	1.33918e-07
All_transmitters	503	227	0.658533	9.28162e-13
All_transmitters	439	204	0.644176	9.06949e-10
All_transmitters	559	255	0.645373	3.64454e-12
All_transmitters	43	20	0.633333	0.0636313
All_transmitters	511	230	0.656682	7.31337e-13
All_transmitters	417	182	0.617445	1.29356e-06
All_transmitters	561	258	0.634155	1.20216e-10
All_transmitters	610	283	0.641991	1.23877e-12
All_transmitters	377	170	0.632864	1.30061e-07
All_transmitters	396	177	0.636508	3.78786e-08
All_transmitters	478	215	0.6618	1.29768e-12
All_transmitters	109	48	0.560069	0.125197
All_transmitters	126	60	0.656667	0.000256002
All_transmitters	11	4	0.583333	0.5
All_transmitters	521	238	0.642662	4.46618e-11
All_transmitters	450	208	0.644008	5.96736e-10
All_transmitters	526	246	0.651302	2.06399e-12
All_transmitters	450	202	0.630817	1.73961e-08
All_transmitters	357	170	0.680539	6.24279e-12
All_transmitters	297	136	0.685539	8.69126e-11
All_transmitters	591	269	0.642888	2.4131e-12
All_transmitters	242	121	0.65551	7.13548e-07
All_transmitters	445	199	0.641391	2.07421e-09
All_transmitters	17	9	0.37963	0.834012
All_transmitters	264	118	0.639508	3.51399e-06
All_transmitters	387	176	0.660985	1.45711e-10
All_transmitters	511	234	0.654345	2.58127e-12
All_transmitters	600	276	0.639566	4.62398e-12
All_transmitters	482	214	0.653482	1.07345e-11
All_transmitters	195	89	0.630096	0.00017142
All_transmitters	484	231	0.658998	1.7685e-12
All_transmitters	282	127	0.608165	0.000140346
All_transmitters	272	130	0.611154	0.000173514
All_transmitters	140	64	0.579167	0.0379635
All_transmitters	608	283	0.638882	6.31811e-12
All_transmitters	641	295	0.635944	3.1524e-12
All_transmitters	655	302	0.633251	5.27681e-12
All_transmitters	417	190	0.675414	4.34995e-13
All_transmitters	19	10	0.633333	0.179398
All_transmitters	387	180	0.632566	1.08036e-07
All_transmitters	372	165	0.632193	2.46245e-07
All_transmitters	240	117	0.642165	7.63243e-06
All_transmitters	661	305	0.646952	2.24888e-14
All_transmitters	333	155	0.642873	1.29434e-07
All_transmitters	651	291	0.652017	7.84064e-15
All_transmitters	544	253	0.654625	4.03191e-13
All_transmitters	204	99	0.696465	1.59109e-08
All_transmitters	630	288	0.64058	8.8278e-13
All_transmitters	515	231	0.641883	6.23375e-11
All_transmitters	563	260	0.634373	1.29312e-10
All_transmitters	377	158	0.641478	2.39038e-08
All_transmitters	154	69	0.718478	3.35041e-08
All_transmitters	59	31	0.613441	0.0591126
All_transmitters	462	212	0.646243	1.68452e-10
All_transmitters	233	102	0.641702	7.66809e-06
All_transmitters	646	296	0.652264	8.45537e-15
All_transmitters	97	46	0.705331	5.70856e-05
All_transmitters	388	184	0.637927	2.7847e-08
All_transmitters	117	55	0.638485	0.0015462
All_transmitters	302	136	0.651374	8.18422e-08
All_transmitters	600	273	0.642199	2.6112e-12
All_transmitters	312	143	0.668265	2.75107e-09
All_transmitters	3	1	1	0.124107
All_transmitters	664	308	0.645969	3.44755e-14
All_transmitters	622	283	0.642239	1.13454e-12
All_transmitters	115	58	0.73592	2.38269e-07
All_transmitters	228	102	0.65768	1.28756e-06
All_transmitters	508	234	0.649893	1.04537e-11
All_transmitters	341	157	0.623885	2.69693e-06
All_transmitters	543	248	0.630189	9.39274e-10
All_transmitters	302	150	0.668968	3.08844e-09
All_transmitters	58	29	0.623563	0.0439125
All_transmitters	442	204	0.631839	2.25028e-08
All_transmitters	297	144	0.646726	3.01543e-07
All_transmitters	77	34	0.573529	0.127225
All_transmitters	644	295	0.636735	2.675e-12
All_transmitters	403	182	0.638161	2.13276e-08
All_transmitters	536	251	0.649948	3.26103e-12
All_transmitters	144	74	0.720721	7.60496e-08
All_transmitters	208	98	0.605782	0.00143414
All_transmitters	25	11	0.678788	0.0547993
All_transmitters	601	274	0.649587	1.92444e-13
All_transmitters	182	73	0.640753	7.82973e-05
All_transmitters	457	213	0.640493	1.06488e-09
All_transmitters	653	296	0.631994	8.43199e-12
All_transmitters	446	205	0.612904	1.38088e-06
All_transmitters	286	136	0.634769	2.64299e-06
All_transmitters	151	69	0.571377	0.0518073
All_transmitters	340	165	0.663608	8.73055e-10
All_transmitters	491	238	0.654797	3.45114e-12
All_transmitters	268	124	0.618548	5.94611e-05
All_transmitters	309	133	0.629475	2.66906e-06
All_transmitters	407	190	0.66807	7.85042e-12
All_transmitters	493	230	0.635906	7.94536e-10
All_transmitters	351	171	0.658382	2.1611e-09
All_transmitters	539	249	0.634787	2.77832e-10
All_transmitters	357	167	0.633704	3.26225e-07
All_transmitters	586	266	0.650828	2.42953e-13
All_transmitters	625	289	0.635566	9.08623e-12
All_transmitters	200	90	0.643333	2.78281e-05
All_transmitters	373	173	0.673025	1.70607e-11
All_transmitters	683	315	0.638583	3.15478e-13
All_transmitters	594	277	0.653821	5.5746e-14
All_transmitters	515	244	0.64696	1.92433e-11
All_transmitters	618	282	0.631691	4.69778e-11
All_transmitters	474	224	0.65422	1.36848e-11
All_transmitters	361	160	0.643043	3.97145e-08
All_transmitters	29	16	0.645833	0.0686974
All_transmitters	539	245	0.639762	5.20213e-11
All_transmitters	107	49	0.578912	0.0609583
All_transmitters	479	222	0.634813	2.48059e-09
All_transmitters	29	13	0.569231	0.228807
All_transmitters	630	291	0.637126	4.78576e-12
All_transmitters	601	275	0.648333	1.92444e-13
All_transmitters	1	1	0	0.5
All_transmitters	480	216	0.65997	1.43996e-12
All_transmitters	354	158	0.61097	2.1337e-05
All_transmitters	644	293	0.642162	2.77284e-13
All_transmitters	224	98	0.619898	0.000199147
All_transmitters	371	175	0.640381	3.343e-08
All_transmitters	245	104	0.566781	0.0204568
All_transmitters	171	77	0.650433	6.57598e-05
All_transmitters	609	278	0.645037	4.95036e-13
All_transmitters	439	204	0.632411	1.54395e-08
All_transmitters	225	97	0.667526	4.0419e-07
All_transmitters	267	127	0.603806	0.000475312
All_transmitters	457	211	0.667473	5.79122e-13
All_transmitters	676	309	0.639925	1.8077e-13
All_transmitters	229	106	0.657659	9.78116e-07
All_transmitters	510	231	0.639265	2.13827e-10
All_transmitters	312	144	0.62581	6.52495e-06
All_transmitters	277	136	0.677328	1.95154e-09
All_transmitters	529	240	0.633452	5.75386e-10
All_transmitters	229	106	0.63805	2.09201e-05
All_transmitters	634	293	0.638977	1.82465e-12
All_transmitters	535	248	0.64111	4.43466e-11
All_transmitters	627	289	0.639286	1.84085e-12
All_transmitters	363	168	0.628373	6.86972e-07
All_transmitters	573	264	0.649382	6.15481e-13
All_transmitters	650	303	0.634885	3.34641e-12
All_transmitters	251	112	0.641369	4.97261e-06
All_transmitters	88	38	0.629825	0.0125907
All_transmitters	529	253	0.64178	3.47484e-11
All_transmitters	118	52	0.69375	1.71706e-05
All_transmitters	68	33	0.624242	0.0344544
All_transmitters	67	28	0.627381	0.0253086
All_transmitters	481	218	0.650573	2.58711e-11
All_transmitters	441	204	0.65304	8.7995e-11
All_transmitters	587	269	0.643012	3.65262e-12
All_transmitters	201	87	0.581609	0.0120007
All_transmitters	359	168	0.649554	1.10651e-08
All_transmitters	694	319	0.643898	2.11148e-14
All_transmitters	602	277	0.635151	2.65685e-11
All_transmitters	540	246	0.631925	6.4888e-10
All_transmitters	479	220	0.646986	7.93525e-11
All_transmitters	454	211	0.613744	6.68984e-07
All_transmitters	533	248	0.641263	4.09086e-11
All_transmitters	415	193	0.636374	1.9221e-08
All_transmitters	119	51	0.651214	0.000914206
All_transmitters	656	298	0.637876	1.38648e-12
All_transmitters	1	1	1	0.5
All_transmitters	238	111	0.671021	7.5864e-08
All_transmitters	694	319	0.640764	6.70244e-14
All_transmitters	286	133	0.658673	7.09852e-08
All_transmitters	299	137	0.639381	1.05714e-06
All_transmitters	590	272	0.640472	5.49346e-12
All_transmitters	640	290	0.639897	7.44038e-13
All_transmitters	413	173	0.654645	2.82218e-10
All_transmitters	277	130	0.633526	7.58998e-06
All_transmitters	489	219	0.648266	3.71018e-11
All_transmitters	182	83	0.648293	4.27171e-05
All_transmitters	40	21	0.851984	9.81427e-06
All_transmitters	651	302	0.639223	8.64518e-13
All_transmitters	528	238	0.635239	4.22494e-10
All_transmitters	165	66	0.582828	0.0214801
All_transmitters	678	312	0.642533	6.21479e-14
All_transmitters	601	278	0.651392	1.04935e-13
All_transmitters	61	29	0.698276	0.00106
All_transmitters	595	276	0.643974	1.59238e-12
All_transmitters	332	149	0.628188	1.54323e-06
All_transmitters	640	289	0.631154	2.03846e-11
All_transmitters	382	176	0.664157	7.99819e-11
All_transmitters	252	120	0.584821	0.00490071
All_transmitters	241	120	0.64121	5.92675e-06
All_transmitters	676	310	0.646732	1.76923e-14
All_transmitters	525	240	0.623348	1.15927e-08
All_transmitters	129	59	0.707203	2.34335e-06
All_transmitters	356	168	0.672591	7.13478e-11
All_transmitters	519	236	0.620813	2.61959e-08
All_transmitters	454	208	0.623815	9.46812e-08
All_transmitters	609	278	0.6409	2.81428e-12
All_transmitters	551	255	0.6507	7.64476e-13
All_transmitters	550	252	0.630107	5.38564e-10
All_transmitters	328	155	0.656183	1.22497e-08
All_transmitters	48	19	0.586404	0.156161
All_transmitters	363	174	0.649665	7.2014e-09
All_transmitters	314	147	0.600308	0.000288257
All_transmitters	586	269	0.638179	1.45704e-11
All_transmitters	192	82	0.610772	0.0015436
All_transmitters	526	241	0.626225	5.58702e-09
All_transmitters	429	202	0.669637	1.7958e-12
All_transmitters	139	62	0.638172	0.000634017
All_transmitters	493	229	0.65562	3.80419e-12
All_transmitters	465	214	0.625584	3.73732e-08
All_transmitters	576	263	0.654069	8.21725e-14
All_transmitters	479	225	0.664683	5.09848e-13
All_transmitters	612	280	0.640727	2.38487e-12
All_transmitters	211	98	0.636735	5.78178e-05
All_transmitters	590	269	0.630682	1.49873e-10
All_transmitters	623	285	0.624808	3.4171e-10
All_transmitters	355	163	0.630288	5.22809e-07
All_transmitters	71	33	0.603535	0.0483071
All_transmitters	138	63	0.61746	0.00415883
All_transmitters	595	271	0.661545	1.75582e-15
All_transmitters	256	132	0.642803	2.5274e-06
All_transmitters	541	244	0.650171	1.64291e-12
All_transmitters	21	11	0.651515	0.0952151
All_transmitters	400	180	0.646667	2.45787e-09
All_transmitters	54	24	0.627778	0.0384406
All_transmitters	409	183	0.638388	1.52935e-08
All_transmitters	516	246	0.651457	4.44261e-12
All_transmitters	615	278	0.625193	4.41523e-10
All_transmitters	611	278	0.633406	2.80421e-11
All_transmitters	263	120	0.652669	4.04857e-07
All_transmitters	438	199	0.637706	6.50095e-09
All_transmitters	147	66	0.659722	7.4115e-05
All_transmitters	146	70	0.628503	0.0010988
All_transmitters	683	315	0.639588	1.79547e-13
All_transmitters	440	195	0.646557	7.04327e-10
All_transmitters	223	95	0.604386	0.00103366
All_transmitters	516	242	0.642921	4.85771e-11
All_transmitters	626	286	0.64535	2.34115e-13
All_transmitters	347	161	0.653778	6.33792e-09
All_transmitters	158	75	0.684	2.88459e-06
All_transmitters	570	261	0.63737	4.22859e-11
All_transmitters	50	25	0.703333	0.00360479
All_transmitters	188	92	0.587138	0.0118825
All_transmitters	41	19	0.732456	0.00246841
All_transmitters	201	94	0.650747	1.15773e-05
All_transmitters	127	61	0.640164	0.0012764
All_transmitters	511	242	0.644781	5.28172e-11
All_transmitters	294	136	0.629132	6.09704e-06
All_transmitters	517	238	0.646339	2.09791e-11
All_transmitters	36	15	0.68	0.0333765
All_transmitters	402	186	0.641999	8.70592e-09
All_transmitters	643	298	0.646209	6.12747e-14
All_transmitters	406	178	0.656293	2.75849e-10
All_transmitters	683	313	0.642397	5.71604e-14
All_transmitters	572	263	0.643169	4.701e-12
All_transmitters	183	80	0.610104	0.00155382
All_transmitters	404	183	0.610883	4.75741e-06
All_transmitters	553	251	0.6285	7.77988e-10
All_transmitters	321	151	0.653753	2.25238e-08
All_transmitters	279	130	0.684744	5.08942e-10
All_transmitters	235	109	0.593152	0.00307404
All_transmitters	124	55	0.621061	0.00460342
All_transmitters	507	235	0.664022	8.38427e-14
All_transmitters	133	59	0.624778	0.00276219
All_transmitters	498	232	0.63653	7.26504e-10
All_transmitters	195	88	0.664394	2.29028e-06
All_transmitters	509	233	0.627289	6.99544e-09
All_transmitters	66	31	0.63172	0.0181944
All_transmitters	468	213	0.637262	2.1714e-09
All_transmitters	417	199	0.677429	4.34995e-13
All_transmitters	565	263	0.630368	4.06762e-10
All_transmitters	162	71	0.625352	0.00109152
All_transmitters	231	115	0.612609	0.000311557
All_transmitters	158	63	0.606217	0.00432814
All_transmitters	504	231	0.648933	1.60079e-11
All_transmitters	96	46	0.659058	0.00153919
All_transmitters	318	141	0.625591	4.70947e-06
All_transmitters	62	32	0.723958	0.000302901
All_transmitters	308	145	0.613506	4.21842e-05
All_transmitters	319	146	0.661701	5.61889e-09
All_transmitters	43	24	0.645833	0.0336263
All_transmitters	207	97	0.656529	4.32748e-06
All_transmitters	22	12	0.708333	0.0275044
All_transmitters	639	296	0.639455	9.5042e-13
All_transmitters	224	102	0.639052	2.29347e-05
All_transmitters	571	265	0.64473	3.36706e-12
All_transmitters	280	131	0.671819	6.84043e-09
All_transmitters	378	173	0.648796	5.67462e-09
All_transmitters	301	139	0.612316	7.11383e-05
All_transmitters	627	292	0.640554	1.04186e-12
All_transmitters	183	87	0.640421	0.000109466
All_transmitters	418	193	0.665217	1.03578e-11
All_transmitters	501	228	0.629548	5.36969e-09
All_transmitters	390	176	0.604282	2.05156e-05
All_transmitters	340	156	0.644521	7.18073e-08
All_transmitters	294	132	0.608586	0.000119282
All_transmitters	476	226	0.638991	9.60351e-10
All_transmitters	547	249	0.626386	1.81251e-09
All_transmitters	528	240	0.642307	4.4545e-11
All_transmitters	86	38	0.587719	0.0528861
All_transmitters	460	205	0.626684	4.1175e-08
All_transmitters	616	282	0.646821	2.75446e-13
All_transmitters	171	76	0.626974	0.000659484
All_transmitters	548	253	0.639079	5.57775e-11
All_transmitters	520	235	0.637072	3.13958e-10
All_transmitters	489	227	0.639076	3.87091e-10
All_transmitters	309	142	0.612819	5.47793e-05
All_transmitters	441	207	0.631579	1.65864e-08
All_transmitters	105	51	0.642157	0.00314259
All_transmitters	289	131	0.64631	3.88263e-07
All_transmitters	394	179	0.657283	2.88387e-10
All_transmitters	526	234	0.634096	3.92597e-10
All_transmitters	181	83	0.60502	0.00236759
All_transmitters	543	244	0.643116	1.9376e-11
All_transmitters	228	103	0.683206	1.93362e-08
All_transmitters	256	122	0.679781	6.44563e-09
All_transmitters	549	253	0.665693	7.81819e-15
All_transmitters	579	268	0.640685	8.33918e-12
All_transmitters	349	158	0.625497	2.0775e-06
All_transmitters	109	51	0.771569	1.38494e-08
All_transmitters	387	175	0.614401	3.85123e-06
All_transmitters	336	160	0.671146	1.76211e-10
All_transmitters	144	63	0.601379	0.00783168
All_transmitters	664	300	0.641901	1.97874e-13
All_transmitters	217	100	0.602167	0.00140904
All_transmitters	87	39	0.641453	0.00504004
All_transmitters	432	194	0.635199	1.57454e-08
All_transmitters	274	111	0.634567	5.16635e-06
All_transmitters	302	145	0.663448	1.19074e-08
All_transmitters	44	24	0.694444	0.0051909
All_transmitters	387	176	0.650994	1.85521e-09
All_transmitters	434	207	0.661772	1.25987e-11
All_transmitters	229	100	0.623202	0.000107552
All_transmitters	204	94	0.613741	0.000814593
All_transmitters	212	99	0.678571	1.29536e-07
All_transmitters	301	138	0.639493	1.14267e-06
All_transmitters	571	255	0.641779	1.07254e-11
All_transmitters	99	48	0.636806	0.00448627
All_transmitters	70	34	0.610294	0.036499
All_transmitters	571	260	0.641506	1.07254e-11
All_transmitters	288	126	0.618585	3.94013e-05
All_transmitters	13	5	0.366667	0.71045
All_transmitters	313	143	0.666375	2.07091e-09
All_transmitters	541	244	0.659202	7.078e-14
All_transmitters	355	168	0.623214	2.50455e-06
All_transmitters	142	63	0.653439	0.000153998
All_transmitters	22	11	0.509091	0.5
All_transmitters	553	250	0.626214	2.20067e-09
All_transmitters	469	211	0.630072	8.83268e-09
All_transmitters	27	13	0.487179	0.5
All_transmitters	467	218	0.636255	2.76168e-09
All_transmitters	243	102	0.610131	0.000425269
All_transmitters	89	40	0.639167	0.00547963
All_transmitters	691	318	0.637799	2.45186e-13
All_transmitters	290	134	0.641507	9.8497e-07
All_transmitters	233	107	0.623832	0.000121902
All_transmitters	689	316	0.641572	7.29678e-14
All_transmitters	119	52	0.718109	2.28637e-06
All_transmitters	456	218	0.657798	1.06671e-11
All_transmitters	553	253	0.638486	5.10875e-11
All_transmitters	538	243	0.624637	4.90339e-09
All_transmitters	159	70	0.604575	0.00557814
All_transmitters	433	199	0.633375	2.14485e-08
All_transmitters	682	312	0.640449	1.29877e-13
All_transmitters	392	179	0.654722	4.93734e-10
All_transmitters	486	226	0.626933	1.20679e-08
All_transmitters	80	41	0.707317	0.000112342
All_transmitters	468	215	0.660908	2.83852e-12
All_transmitters	150	68	0.679657	7.5429e-06
All_transmitters	15	8	0.458333	0.5
All_transmitters	443	199	0.629206	3.04219e-08
All_transmitters	353	169	0.643611	5.11858e-08
All_transmitters	179	85	0.618824	0.00084697
All_transmitters	182	87	0.668391	3.0684e-06
All_transmitters	144	62	0.676267	2.21971e-05
All_transmitters	165	74	0.62899	0.000538316
All_transmitters	304	143	0.63514	1.69488e-06
All_transmitters	195	87	0.639464	5.50866e-05
All_transmitters	184	88	0.581385	0.0162621
All_transmitters	668	310	0.635925	1.2518e-12
All_transmitters	474	216	0.637362	1.55991e-09
All_transmitters	424	197	0.650296	3.46528e-10
All_transmitters	148	65	0.602949	0.0085678
All_transmitters	477	220	0.661077	1.70618e-12
All_transmitters	435	209	0.645614	7.64683e-10
All_transmitters	632	289	0.636345	5.1583e-12
All_transmitters	440	196	0.614984	7.36051e-07
All_transmitters	132	60	0.640833	0.000639977
All_transmitters	419	191	0.608308	5.49323e-06
All_transmitters	584	267	0.652885	1.20064e-13
All_transmitters	102	48	0.575	0.0687426
All_transmitters	259	123	0.615989	9.6419e-05
All_transmitters	528	247	0.650675	2.26481e-12
All_transmitters	500	230	0.647117	2.44841e-11
All_transmitters	311	145	0.629828	2.86135e-06
All_transmitters	211	106	0.648585	9.85036e-06
All_transmitters	381	174	0.667433	5.40468e-11
All_transmitters	569	261	0.629853	4.66006e-10
All_transmitters	572	267	0.643272	4.701e-12
All_transmitters	278	127	0.645997	5.92716e-07
All_transmitters	571	260	0.643924	3.36706e-12
All_transmitters	373	175	0.637211	6.41143e-08
All_transmitters	237	111	0.594745	0.00213088
All_transmitters	260	119	0.655982	2.53814e-07
All_transmitters	575	264	0.644287	3.97981e-12
All_transmitters	448	206	0.629733	2.76701e-08
All_transmitters	549	252	0.636258	1.33789e-10
All_transmitters	635	290	0.642943	4.56305e-13
All_transmitters	242	105	0.633333	2.56314e-05
All_transmitters	157	72	0.617824	0.00203224
All_transmitters	340	162	0.596811	0.000211646
All_transmitters	299	148	0.638288	1.05714e-06
All_transmitters	599	273	0.632064	5.38581e-11
All_transmitters	454	208	0.63944	2.22491e-09
All_transmitters	559	258	0.643618	6.56135e-12
All_transmitters	650	293	0.628909	2.87149e-11
All_transmitters	380	181	0.657505	5.15385e-10
All_transmitters	545	251	0.616102	3.38356e-08
All_transmitters	179	82	0.60752	0.00225389
All_transmitters	220	96	0.628819	0.00010441
All_transmitters	317	149	0.649329	6.47451e-08
All_transmitters	331	160	0.639479	2.132e-07
All_transmitters	329	154	0.672835	3.31321e-10
All_transmitters	440	194	0.629142	3.5809e-08
All_transmitters	452	202	0.660084	8.7103e-12
All_transmitters	218	109	0.645719	9.91047e-06
All_transmitters	281	130	0.637564	2.89687e-06
All_transmitters	178	78	0.640537	0.000119998
All_transmitters	610	277	0.633045	3.54598e-11
All_transmitters	373	169	0.653945	1.78804e-09
All_transmitters	317	136	0.647637	1.18791e-07
All_transmitters	367	165	0.663608	1.87674e-10
All_transmitters	570	260	0.65168	3.96378e-13
All_transmitters	83	35	0.685102	0.00049575
All_transmitters	625	291	0.649182	5.03427e-14
All_transmitters	664	307	0.639751	3.5011e-13
All_transmitters	300	134	0.639392	8.25605e-07
All_transmitters	540	245	0.656545	1.76314e-13
All_transmitters	580	266	0.636981	3.53723e-11
All_transmitters	145	61	0.563661	0.0674809
All_transmitters	101	44	0.626894	0.00846811
All_transmitters	87	41	0.62561	0.0160074
All_transmitters	70	38	0.697807	0.000625221
All_transmitters	437	192	0.621807	1.98211e-07
All_transmitters	399	185	0.673739	2.44659e-12
All_transmitters	369	173	0.630395	2.90301e-07
All_transmitters	349	167	0.648474	2.38155e-08
All_transmitters	498	226	0.639691	2.35102e-10
All_transmitters	353	174	0.666284	3.32798e-10
All_transmitters	525	247	0.649899	4.93457e-12
All_transmitters	39	17	0.746078	0.00197388
All_transmitters	424	195	0.664573	7.37004e-12
All_transmitters	543	245	0.645797	5.99098e-12
All_transmitters	273	136	0.626716	1.93131e-05
All_transmitters	590	268	0.645784	9.61485e-13
All_transmitters	3	2	0.75	0.5
All_transmitters	146	67	0.648188	0.000186344
All_transmitters	665	301	0.635339	1.47484e-12
All_transmitters	215	98	0.590136	0.00477684
All_transmitters	406	189	0.653105	5.15978e-10
All_transmitters	479	218	0.642469	2.58265e-10
All_transmitters	511	234	0.640257	1.67434e-10
All_transmitters	470	219	0.667922	2.2127e-13
All_transmitters	438	200	0.641458	2.08673e-09
All_transmitters	560	261	0.655186	1.32992e-13
All_transmitters	330	150	0.632968	8.37269e-07
All_transmitters	35	14	0.696429	0.0212612
All_transmitters	493	228	0.650272	1.31807e-11
All_transmitters	548	255	0.665079	1.03261e-14
All_transmitters	61	31	0.576613	0.152848
All_transmitters	65	29	0.62931	0.023597
All_transmitters	689	316	0.637353	3.96877e-13
All_transmitters	684	312	0.641785	7.9419e-14
All_transmitters	686	318	0.641206	8.6102e-14
All_transmitters	143	63	0.637491	0.000742191
All_transmitters	288	149	0.644743	5.02079e-07
All_transmitters	159	71	0.598709	0.00867619
All_transmitters	103	56	0.564583	0.118524
All_transmitters	499	232	0.637284	5.7095e-10
All_transmitters	335	158	0.64789	4.29413e-08
All_transmitters	246	113	0.634324	1.70465e-05
All_transmitters	602	276	0.637392	8.78578e-12
All_transmitters	330	148	0.660473	3.7337e-09
All_transmitters	110	51	0.660458	0.000423258
All_transmitters	404	181	0.627118	2.51798e-07
All_transmitters	168	80	0.691875	5.85284e-07
All_transmitters	176	87	0.701916	4.35355e-08
All_transmitters	558	253	0.626383	1.19352e-09
All_transmitters	13	7	0.738095	0.0480462
All_transmitters	203	88	0.654261	6.75902e-06
All_transmitters	493	224	0.650611	1.31807e-11
All_transmitters	349	162	0.660237	1.95254e-09
All_transmitters	571	264	0.634262	1.00221e-10
All_transmitters	579	260	0.629437	3.85781e-10
All_transmitters	54	28	0.620833	0.0384406
All_transmitters	405	189	0.63635	2.30225e-08
All_transmitters	183	83	0.625043	0.000571825
All_transmitters	58	29	0.610345	0.0743174
All_transmitters	561	265	0.642233	1.27237e-11
All_transmitters	378	175	0.650592	3.08483e-09
All_transmitters	396	176	0.661506	8.74006e-11
All_transmitters	636	294	0.646044	1.1026e-13
All_transmitters	51	23	0.73913	0.000388765
All_transmitters	42	23	0.638406	0.0448165
All_transmitters	562	255	0.650275	9.30845e-13
All_transmitters	349	153	0.617507	5.68425e-06
All_transmitters	691	318	0.644875	1.38799e-14
All_transmitters	70	32	0.593229	0.0601164
All_transmitters	180	82	0.609146	0.00182522
All_transmitters	284	121	0.584052	0.00264407
All_transmitters	331	153	0.623638	5.48287e-06
All_transmitters	43	21	0.511905	0.5
All_transmitters	624	286	0.637192	3.81103e-12
All_transmitters	416	187	0.627763	1.31605e-07
All_transmitters	466	209	0.64587	2.00351e-10
All_transmitters	167	77	0.684416	1.71744e-06
All_transmitters	546	258	0.638534	5.15946e-11
All_transmitters	65	27	0.71358	0.000630077
All_transmitters	297	142	0.629603	5.16931e-06
All_transmitters	531	239	0.641507	3.77143e-11
All_transmitters	63	26	0.577381	0.15675
All_transmitters	477	219	0.650114	3.96999e-11
All_transmitters	502	224	0.661028	3.34119e-13
All_transmitters	524	236	0.656018	5.36948e-13
All_transmitters	606	272	0.632182	5.27217e-11
All_transmitters	415	201	0.656675	8.77101e-11
All_transmitters	136	62	0.669816	5.69916e-05
All_transmitters	571	262	0.637436	3.32387e-11
All_transmitters	416	193	0.667333	4.71202e-12
All_transmitters	257	114	0.620572	9.10278e-05
All_transmitters	276	124	0.696169	5.94841e-11
All_transmitters	129	67	0.589801	0.0263732
All_transmitters	166	71	0.626107	0.000730761
All_transmitters	625	286	0.642204	9.61199e-13
All_transmitters	650	300	0.633984	5.77952e-12
All_transmitters	441	207	0.625081	8.11212e-08
All_transmitters	566	262	0.637768	3.63119e-11
All_transmitters	191	83	0.618474	0.000726957
All_transmitters	248	125	0.670533	6.80244e-08
All_transmitters	598	278	0.632387	6.80444e-11
All_transmitters	292	128	0.590718	0.00141998
All_transmitters	324	159	0.636658	6.71328e-07
All_transmitters	391	185	0.638378	2.35672e-08
All_transmitters	461	220	0.642289	7.03382e-10
All_transmitters	482	221	0.643891	2.18535e-10
All_transmitters	316	152	0.686075	2.32449e-11
All_transmitters	53	21	0.661111	0.0139828
All_transmitters	586	266	0.625389	1.04988e-09
All_transmitters	468	213	0.632176	6.51477e-09
All_transmitters	238	113	0.686536	8.53355e-09
All_transmitters	61	30	0.612778	0.0622149
All_transmitters	236	111	0.630438	3.58216e-05
All_transmitters	16	7	0.607143	0.226627
All_transmitters	476	204	0.66072	1.16845e-12
All_transmitters	251	117	0.673077	2.84512e-08
All_transmitters	459	208	0.666764	6.47916e-13
All_transmitters	53	22	0.704545	0.00300522
All_transmitters	132	63	0.735979	5.50029e-08
All_transmitters	341	155	0.637419	3.14523e-07
All_transmitters	478	216	0.62166	7.20365e-08
All_transmitters	539	244	0.647439	5.03348e-12
All_transmitters	445	199	0.630737	1.91054e-08
All_transmitters	150	72	0.625231	0.00125955
All_transmitters	258	124	0.665015	6.05364e-08
All_transmitters	36	19	0.640351	0.0668072
All_transmitters	503	230	0.642681	1.21421e-10
All_transmitters	395	179	0.653678	7.8088e-10
All_transmitters	569	256	0.655548	8.01594e-14
All_transmitters	264	121	0.62197	5.27933e-05
All_transmitters	246	119	0.65014	1.62534e-06
All_transmitters	154	67	0.627292	0.000836959
All_transmitters	295	133	0.657644	4.24372e-08
All_transmitters	465	211	0.643303	4.63919e-10
All_transmitters	513	232	0.644987	3.19411e-11
All_transmitters	228	99	0.615861	0.000365663
All_transmitters	239	118	0.647912	2.97831e-06
All_transmitters	542	249	0.653447	6.83488e-13
All_transmitters	572	259	0.639106	1.48426e-11
All_transmitters	547	250	0.644214	1.27833e-11
All_transmitters	512	237	0.642842	7.36455e-11
All_transmitters	339	155	0.653978	8.09247e-09
All_transmitters	182	79	0.600633	0.00473819
All_transmitters	352	176	0.648552	2.0106e-08
All_transmitters	160	70	0.582075	0.0240534
All_transmitters	20	8	0.7	0.0587624
All_transmitters	391	178	0.675816	3.03886e-12
All_transmitters	404	183	0.652296	4.6941e-10
All_transmitters	440	205	0.655894	3.26183e-11
All_transmitters	2	2	1	0.23975
All_transmitters	639	291	0.654308	4.46476e-15
All_transmitters	639	297	0.642212	5.36941e-13
All_transmitters	255	119	0.64888	1.79282e-06
All_transmitters	258	125	0.670067	3.04083e-08
All_transmitters	499	227	0.630947	2.94944e-09
All_transmitters	49	25	0.55	0.283855
All_transmitters	76	32	0.608073	0.0426601
All_transmitters	553	250	0.625081	2.20067e-09
All_transmitters	669	307	0.637851	5.64245e-13
All_transmitters	621	280	0.645608	2.53982e-13
All_transmitters	481	217	0.628687	1.328e-08
All_transmitters	224	102	0.663924	5.37146e-07
All_transmitters	625	291	0.636095	5.23096e-12
All_transmitters	693	317	0.642703	4.83167e-14
All_transmitters	157	74	0.651014	0.000120707
All_transmitters	79	34	0.598529	0.057614
All_transmitters	274	133	0.596366	0.00103145
All_transmitters	91	36	0.60625	0.029586
All_transmitters	568	264	0.647551	1.21598e-12
All_transmitters	190	94	0.665426	4.81307e-06
All_transmitters	374	174	0.654187	1.36961e-09
All_transmitters	668	303	0.643521	7.34079e-14
All_transmitters	679	312	0.642853	8.64193e-14
All_transmitters	581	265	0.638252	1.59072e-11
All_transmitters	286	137	0.630414	7.92325e-06
All_transmitters	621	289	0.633461	2.33501e-11
All_transmitters	557	258	0.647624	1.84069e-12
All_transmitters	99	47	0.69078	0.000148366
All_transmitters	354	166	0.655895	3.45115e-09
All_transmitters	420	198	0.634428	3.04318e-08
All_transmitters	152	73	0.63578	0.000441239
All_transmitters	15	8	0.8125	0.0194336
All_transmitters	360	158	0.66036	6.76254e-10
All_transmitters	604	283	0.642033	1.72702e-12
All_transmitters	670	306	0.648051	1.3623e-14
All_transmitters	56	24	0.63125	0.0411761
All_transmitters	257	119	0.640576	3.54054e-06
All_transmitters	10	4	0.75	0.0569231
All_transmitters	548	262	0.617589	2.89495e-08
All_transmitters	665	306	0.63841	4.83184e-13
All_transmitters	334	160	0.614085	2.03194e-05
All_transmitters	515	238	0.641071	1.10925e-10
All_transmitters	643	298	0.639849	1.11224e-12
All_transmitters	373	166	0.629267	3.33573e-07
All_transmitters	495	222	0.632824	2.56244e-09
All_transmitters	429	201	0.626676	9.22617e-08
All_transmitters	8	4	0.416667	0.638163
All_transmitters	684	314	0.635043	1.30583e-12
All_transmitters	444	210	0.654048	7.42948e-11
All_transmitters	33	20	0.608333	0.148135
All_transmitters	429	196	0.650935	3.20715e-10
All_transmitters	595	274	0.645147	8.8619e-13
All_transmitters	93	44	0.579248	0.073288
All_transmitters	571	258	0.638386	1.8946e-11
All_transmitters	33	12	0.747222	0.00267439
All_transmitters	491	222	0.627756	1.09651e-08
All_transmitters	228	102	0.603268	0.000927076
All_transmitters	104	48	0.615451	0.0120561
All_transmitters	470	223	0.657864	5.98371e-12
All_transmitters	411	187	0.660651	3.73062e-11
All_transmitters	12	5	0.683333	0.193238
All_transmitters	258	110	0.667532	6.05364e-08
All_transmitters	67	33	0.664141	0.00727502
All_transmitters	289	133	0.660052	3.12033e-08
All_transmitters	689	316	0.63999	1.29058e-13
All_transmitters	516	232	0.62674	6.77785e-09
All_transmitters	87	38	0.657456	0.00265588
All_transmitters	584	270	0.633858	7.09004e-11
All_transmitters	291	131	0.60598	0.000218011
All_transmitters	479	222	0.664264	5.09848e-13
All_transmitters	75	34	0.606863	0.0323358
All_transmitters	572	261	0.635263	7.90994e-11
All_transmitters	645	292	0.626382	8.92732e-11
All_transmitters	200	103	0.614725	0.000731358
All_transmitters	104	53	0.651258	0.00118368
All_transmitters	135	70	0.709524	7.18826e-07
All_transmitters	196	87	0.583716	0.0134046
All_transmitters	64	30	0.681944	0.00202014
All_transmitters	478	222	0.625654	2.62051e-08
All_transmitters	124	61	0.703747	5.40432e-06
All_transmitters	495	226	0.639765	2.77621e-10
All_transmitters	100	45	0.634339	0.00620967
All_transmitters	302	136	0.654315	4.36023e-08
All_transmitters	669	308	0.639838	3.21179e-13
All_transmitters	442	204	0.641217	2.45029e-09
All_transmitters	531	246	0.635787	2.06455e-10
All_transmitters	55	23	0.529348	0.393703
All_transmitters	339	144	0.654076	8.09247e-09
All_transmitters	143	66	0.668182	2.9854e-05
All_transmitters	649	297	0.644877	7.93558e-14
All_transmitters	279	129	0.63278	4.70589e-06
All_transmitters	423	196	0.625085	2.13339e-07
All_transmitters	324	156	0.661722	5.25698e-09
All_transmitters	235	116	0.657902	6.92234e-07
All_transmitters	153	67	0.592289	0.0117973
All_transmitters	524	243	0.645145	2.10538e-11
All_transmitters	504	228	0.636712	5.22225e-10
All_transmitters	598	272	0.636594	1.31824e-11
All_transmitters	448	194	0.6233	1.30406e-07
All_transmitters	443	210	0.643492	1.07241e-09
All_transmitters	314	147	0.643537	2.54936e-07
All_transmitters	452	210	0.654167	3.11714e-11
All_transmitters	383	180	0.640205	3.04145e-08
All_transmitters	650	298	0.639106	1.10176e-12
All_transmitters	37	18	0.49537	0.5
All_transmitters	593	270	0.644969	1.46477e-12
All_transmitters	114	46	0.582686	0.0556703
All_transmitters	77	31	0.574731	0.127225
All_transmitters	196	82	0.555023	0.0668072
All_transmitters	538	249	0.653997	5.65047e-13
All_transmitters	86	42	0.737302	1.30265e-05
All_transmitters	133	56	0.626254	0.00276219
All_transmitters	14	8	0.666667	0.211339
All_transmitters	106	48	0.655556	0.001302
All_transmitters	491	224	0.641497	2.36435e-10
All_transmitters	206	94	0.711348	6.73966e-10
All_transmitters	227	107	0.669237	2.27596e-07
All_transmitters	470	215	0.630775	1.19354e-08
All_transmitters	526	239	0.643724	2.29113e-11
All_transmitters	551	256	0.643634	8.42353e-12
All_transmitters	160	81	0.650558	0.00010133
All_transmitters	589	271	0.64989	2.05401e-13
All_transmitters	266	122	0.65	6.36893e-07
All_transmitters	246	115	0.661263	2.3662e-07
All_transmitters	175	83	0.638755	0.000142559
All_transmitters	450	206	0.623116	1.38611e-07
All_transmitters	299	134	0.643372	5.9335e-07
All_transmitters	138	61	0.681557	1.51528e-05
All_transmitters	562	260	0.634789	9.47915e-11
All_transmitters	300	138	0.64127	8.25605e-07
All_transmitters	515	241	0.644502	3.47669e-11
All_transmitters	127	58	0.657184	0.000373184
All_transmitters	258	116	0.652186	8.18214e-07
All_transmitters	401	177	0.634201	6.00356e-08
All_transmitters	526	243	0.621776	1.53442e-08
All_transmitters	559	263	0.627471	9.51015e-10
All_transmitters	669	306	0.637158	9.85456e-13
All_transmitters	467	217	0.628917	1.40454e-08
All_transmitters	323	145	0.618473	1.17495e-05
All_transmitters	135	67	0.548756	0.15085
All_transmitters	568	258	0.635414	6.82548e-11
All_transmitters	278	130	0.659551	9.04751e-08
All_transmitters	214	94	0.686525	3.32594e-08
All_transmitters	701	322	0.640487	6.66623e-14
All_transmitters	93	48	0.670139	0.000932732
All_transmitters	99	43	0.653876	0.00128442
All_transmitters	594	275	0.648922	3.47699e-13
All_transmitters	349	167	0.691289	7.98478e-13
All_transmitters	631	288	0.643184	3.86988e-13
All_transmitters	674	309	0.646775	1.62244e-14
All_transmitters	84	40	0.726667	2.7066e-05
All_transmitters	678	310	0.643237	6.21479e-14
All_transmitters	288	134	0.636656	2.84938e-06
All_transmitters	153	71	0.615661	0.00299127
All_transmitters	475	216	0.644538	2.18634e-10
All_transmitters	68	34	0.583683	0.0911108
All_transmitters	455	203	0.656134	1.39677e-11
All_transmitters	10	3	0.642857	0.375915
All_transmitters	57	24	0.628968	0.0318449
All_transmitters	604	278	0.633526	2.85771e-11
All_transmitters	529	242	0.641475	6.18251e-11
All_transmitters	70	34	0.665686	0.00298863
All_transmitters	319	146	0.622513	6.29358e-06
All_transmitters	533	243	0.6221	8.96228e-09
All_transmitters	23	10	0.563333	0.338329
All_transmitters	681	313	0.638137	2.9198e-13
All_transmitters	204	98	0.629592	0.000178005
All_transmitters	6	2	0.625	0.341546
All_transmitters	648	300	0.645583	1.02072e-13
All_transmitters	138	70	0.62	0.00248365
All_transmitters	688	316	0.645264	1.63946e-14
All_transmitters	598	271	0.645647	7.49964e-13
All_transmitters	399	191	0.648168	1.73786e-09
All_transmitters	151	72	0.663657	4.68824e-05
All_transmitters	23	9	0.811111	0.00175464
All_transmitters	127	46	0.609239	0.0105239
All_transmitters	409	193	0.66159	3.35545e-11
All_transmitters	520	231	0.654381	1.55556e-12
All_transmitters	384	183	0.653188	1.18169e-09
All_transmitters	150	69	0.602295	0.00894613
All_transmitters	91	41	0.634146	0.00593672
All_transmitters	190	85	0.587787	0.00833125
All_transmitters	68	30	0.712063	0.00052975
All_transmitters	385	183	0.649681	3.12405e-09
All_transmitters	588	266	0.630465	1.39866e-10
All_transmitters	484	219	0.63472	2.26419e-09
All_transmitters	258	121	0.584327	0.00371353
All_transmitters	588	264	0.625392	6.71453e-10
All_transmitters	206	99	0.692845	1.85434e-08
All_transmitters	187	90	0.645833	3.92603e-05
All_transmitters	232	99	0.608201	0.000647676
All_transmitters	395	184	0.654257	7.8088e-10
All_transmitters	242	113	0.665223	1.90401e-07
All_transmitters	300	136	0.647365	2.54422e-07
All_transmitters	615	285	0.632322	3.23468e-11
All_transmitters	137	65	0.641795	0.000584046
All_transmitters	304	137	0.643796	3.02221e-07
All_transmitters	345	164	0.651648	1.07689e-08
All_transmitters	455	200	0.607351	3.3889e-06
All_transmitters	174	89	0.661798	1.52608e-05
All_transmitters	659	301	0.634453	3.5411e-12
All_transmitters	131	59	0.73184	7.93262e-08
All_transmitters	319	146	0.677821	1.79603e-10
All_transmitters	195	92	0.638406	9.81242e-05
All_transmitters	518	237	0.660142	2.08873e-13
All_transmitters	634	292	0.652581	8.94092e-15
All_transmitters	568	261	0.643436	7.1216e-12
All_transmitters	569	262	0.660128	1.17525e-14
All_transmitters	136	65	0.649158	0.000412568
All_transmitters	488	224	0.620201	5.9073e-08
All_transmitters	188	88	0.589205	0.0080471
All_transmitters	624	292	0.636656	6.6464e-12
All_transmitters	65	30	0.643889	0.0127868
All_transmitters	122	54	0.640432	0.00140552
All_transmitters	157	70	0.654337	6.38592e-05
All_transmitters	565	261	0.642798	8.41055e-12
All_transmitters	370	169	0.631185	2.29396e-07
All_transmitters	277	131	0.64373	1.38914e-06
All_transmitters	322	155	0.663226	2.43695e-09
All_transmitters	363	164	0.635925	1.34714e-07
All_transmitters	587	264	0.637924	2.00231e-11
All_transmitters	404	186	0.621883	6.96756e-07
All_transmitters	626	288	0.642836	7.50793e-13
All_transmitters	446	207	0.640557	1.6203e-09
All_transmitters	449	210	0.638611	2.42963e-09
All_transmitters	400	190	0.632957	7.60496e-08
All_transmitters	156	67	0.68575	2.51356e-06
All_transmitters	427	198	0.614033	1.69409e-06
All_transmitters	596	269	0.646791	6.88446e-13
All_transmitters	688	315	0.636731	5.04373e-13
All_transmitters	29	15	0.561111	0.355173
All_transmitters	169	74	0.640541	0.000201233
All_transmitters	137	63	0.708466	8.57482e-07
All_transmitters	224	102	0.607061	0.000843818
All_transmitters	267	125	0.661162	7.08176e-08
All_transmitters	108	57	0.731579	1.20839e-06
All_transmitters	164	75	0.563111	0.0689508
All_transmitters	551	255	0.647726	2.57405e-12
All_transmitters	319	151	0.642739	2.33945e-07
All_transmitters	352	161	0.639308	1.16974e-07
All_transmitters	268	124	0.608295	0.000249001
All_transmitters	121	50	0.571167	0.0728976
All_transmitters	522	235	0.629732	1.72315e-09
All_transmitters	453	201	0.646642	2.78926e-10
All_transmitters	662	303	0.643796	1.02347e-13
All_transmitters	697	320	0.639803	1.00391e-13
All_transmitters	507	235	0.657411	1.1332e-12
All_transmitters	123	54	0.575	0.0522941
All_transmitters	349	166	0.671386	1.33867e-10
All_transmitters	289	138	0.64127	1.26385e-06
All_transmitters	130	57	0.643484	0.000587017
All_transmitters	328	150	0.64519	7.79306e-08
All_transmitters	120	55	0.50303	0.5
All_transmitters	306	142	0.670624	1.95309e-09
All_transmitters	259	120	0.639405	3.84096e-06
All_transmitters	463	206	0.643163	4.26975e-10
All_transmitters	135	65	0.657179	0.000150299
All_transmitters	32	14	0.597619	0.18838
All_transmitters	506	229	0.630001	2.87863e-09
All_transmitters	265	120	0.667569	3.22604e-08
All_transmitters	138	59	0.554237	0.134226
All_transmitters	2	1	1	0.23975
All_transmitters	255	118	0.643957	3.25954e-06
All_transmitters	527	245	0.654572	8.51714e-13
All_transmitters	179	94	0.625355	0.00050323
All_transmitters	634	292	0.632775	1.65117e-11
All_transmitters	119	56	0.655867	0.000483227
All_transmitters	601	277	0.630097	9.86855e-11
All_transmitters	341	159	0.639645	1.78668e-07
All_transmitters	671	308	0.642544	1.1097e-13
All_transmitters	667	304	0.644968	5.25736e-14
All_transmitters	559	263	0.650475	5.98819e-13
All_transmitters	355	159	0.645283	3.08854e-08
All_transmitters	493	228	0.649598	2.42435e-11
All_transmitters	125	63	0.624603	0.00364518
All_transmitters	497	225	0.633349	1.59986e-09
All_transmitters	482	226	0.647198	6.70826e-11
All_transmitters	696	317	0.641126	7.26149e-14
All_transmitters	346	158	0.639843	1.63456e-07
All_transmitters	163	78	0.63141	0.000501482
All_transmitters	451	206	0.619435	2.99801e-07
All_transmitters	63	35	0.602381	0.065285
All_transmitters	239	118	0.64209	9.80942e-06
All_transmitters	365	165	0.644618	2.61059e-08
All_transmitters	561	257	0.650662	6.56341e-13
All_transmitters	63	30	0.668889	0.00587169
All_transmitters	155	67	0.675426	7.20942e-06
All_transmitters	7	3	0.333333	0.775154
All_transmitters	494	231	0.648933	1.87235e-11
All_transmitters	677	311	0.64894	7.55339e-15
All_transmitters	265	116	0.660417	1.23423e-07
All_transmitters	166	75	0.601333	0.00521411
All_transmitters	9	5	0.766667	0.0912112
All_transmitters	444	195	0.645659	4.6184e-10
All_transmitters	626	288	0.64573	2.34115e-13
All_transmitters	302	142	0.662617	1.19074e-08
All_transmitters	169	81	0.612493	0.00173295
All_transmitters	490	239	0.630544	4.81059e-09
All_transmitters	420	180	0.626898	1.49977e-07
All_transmitters	23	10	0.708333	0.0476464
All_transmitters	688	316	0.641572	9.33039e-14
All_transmitters	112	52	0.663782	0.000471186
All_transmitters	649	300	0.64429	1.42671e-13
All_transmitters	678	312	0.643922	3.47187e-14
All_transmitters	231	107	0.63676	2.25857e-05
All_transmitters	198	90	0.681296	2.25873e-07
All_transmitters	629	289	0.635422	6.07806e-12
All_transmitters	478	215	0.641916	3.31328e-10
All_transmitters	376	169	0.678473	3.46839e-12
All_transmitters	615	284	0.645552	3.54592e-13
All_transmitters	16	7	0.380952	0.773373
All_transmitters	306	141	0.611348	6.40365e-05
All_transmitters	245	117	0.617379	0.00017331
All_transmitters	209	93	0.693996	1.56758e-08
All_transmitters	126	61	0.640984	0.000910266
All_transmitters	99	44	0.685038	0.000148366
All_transmitters	668	307	0.644963	4.08992e-14
All_transmitters	193	85	0.650294	1.49038e-05
All_transmitters	643	296	0.64303	3.55302e-13
All_transmitters	143	62	0.587634	0.0223759
All_transmitters	539	253	0.642307	2.93319e-11
All_transmitters	407	185	0.638848	1.41506e-08
All_transmitters	394	182	0.616137	2.27522e-06
All_transmitters	1	1	0	0.5
All_transmitters	517	241	0.64469	3.78182e-11
All_transmitters	606	279	0.654463	1.52293e-14
All_transmitters	272	127	0.663517	6.63238e-08
All_transmitters	21	8	0.583333	0.33126
All_transmitters	425	190	0.612168	2.56171e-06
All_transmitters	327	147	0.629875	1.69865e-06
All_transmitters	169	83	0.709237	3.62999e-08
All_transmitters	611	279	0.643322	9.66133e-13
All_transmitters	633	286	0.640397	1.32278e-12
All_transmitters	583	271	0.641772	5.52235e-12
All_transmitters	135	59	0.598588	0.0126195
All_transmitters	579	262	0.634619	7.76775e-11
All_transmitters	628	289	0.640381	1.44204e-12
All_transmitters	192	86	0.624322	0.000347007
All_transmitters	286	130	0.609579	0.000154875
All_transmitters	67	32	0.727865	0.000123629
All_transmitters	375	178	0.652013	1.96712e-09
All_transmitters	580	270	0.635322	6.13215e-11
All_transmitters	329	156	0.645887	1.09532e-07
All_transmitters	531	242	0.648982	3.52554e-12
All_transmitters	365	173	0.646628	1.44236e-08
All_transmitters	81	37	0.616216	0.0227501
All_transmitters	57	29	0.672414	0.00855912
All_transmitters	475	221	0.630785	6.37021e-09
All_transmitters	355	162	0.627388	8.90959e-07
All_transmitters	435	200	0.620226	3.07544e-07
All_transmitters	660	303	0.634995	2.7952e-12
All_transmitters	14	5	0.546667	0.394634
All_transmitters	470	211	0.632639	6.99272e-09
All_transmitters	254	125	0.6292	2.26672e-05
All_transmitters	187	89	0.584831	0.0141243
All_transmitters	633	296	0.649409	3.93938e-14
All_transmitters	45	23	0.615942	0.0680186
All_transmitters	305	150	0.655111	3.67446e-08
All_transmitters	587	265	0.632718	1.03362e-10
All_transmitters	267	122	0.659387	1.36846e-07
All_transmitters	28	12	0.659722	0.0929384
All_transmitters	158	68	0.627941	0.000958906
All_transmitters	34	15	0.628889	0.114975
All_transmitters	622	283	0.644977	3.55648e-13
All_transmitters	104	47	0.677305	0.000299538
All_transmitters	220	101	0.618977	0.00029256
All_transmitters	259	133	0.655013	3.33114e-07
All_transmitters	224	106	0.620395	0.000199147
All_transmitters	156	79	0.656751	8.39397e-05
All_transmitters	466	208	0.629167	1.76817e-08
All_transmitters	460	210	0.641723	9.01345e-10
All_transmitters	305	143	0.62619	6.75284e-06
All_transmitters	130	66	0.664394	0.000161612
All_transmitters	276	125	0.651029	2.92639e-07
All_transmitters	143	61	0.56612	0.0661318
All_transmitters	614	280	0.648227	1.39082e-13
All_transmitters	141	65	0.647436	0.000377744
All_transmitters	583	263	0.642472	3.09911e-12
All_transmitters	559	253	0.648697	1.10102e-12
All_transmitters	394	179	0.625652	3.05752e-07
All_transmitters	179	76	0.68443	4.04732e-07
All_transmitters	268	123	0.579946	0.00613169
All_transmitters	467	220	0.667538	2.62205e-13
All_transmitters	263	117	0.62909	2.35334e-05
All_transmitters	539	254	0.633563	4.78646e-10
All_transmitters	290	125	0.623867	1.52793e-05
All_transmitters	625	286	0.634162	1.56842e-11
All_transmitters	454	213	0.640728	1.25807e-09
All_transmitters	238	108	0.630633	3.84208e-05
All_transmitters	561	262	0.659192	2.84194e-14
All_transmitters	229	102	0.570915	0.0172312
All_transmitters	602	280	0.644239	8.88479e-13
All_transmitters	344	162	0.653057	7.515e-09
All_transmitters	297	134	0.63806	9.77009e-07
All_transmitters	235	103	0.6411	8.33552e-06
All_transmitters	58	24	0.612302	0.0439125
All_transmitters	558	253	0.628604	7.07901e-10
All_transmitters	472	219	0.635899	2.52299e-09
All_transmitters	133	57	0.592982	0.018714
All_transmitters	645	294	0.632835	1.08766e-11
All_transmitters	518	235	0.613774	1.36869e-07
All_transmitters	485	223	0.659657	1.34746e-12
All_transmitters	85	38	0.729386	1.88061e-05
All_transmitters	258	121	0.645592	1.51117e-06
All_transmitters	33	16	0.645833	0.0818672
All_transmitters	439	201	0.633434	1.54395e-08
All_transmitters	623	291	0.645029	2.76597e-13
All_transmitters	41	21	0.56746	0.266086
All_transmitters	235	107	0.6419	8.33552e-06
All_transmitters	215	95	0.587932	0.00704071
All_transmitters	44	21	0.626984	0.0486272
All_transmitters	130	58	0.566954	0.0679809
All_transmitters	121	53	0.599528	0.0145615
All_transmitters	389	192	0.65816	3.09244e-10
All_transmitters	600	279	0.636064	1.42183e-11
All_transmitters	593	271	0.634976	2.5088e-11
All_transmitters	419	195	0.652882	2.01051e-10
All_transmitters	615	280	0.632245	3.23468e-11
All_transmitters	383	180	0.623446	7.80844e-07
All_transmitters	432	202	0.63486	1.57454e-08
All_transmitters	563	259	0.650593	7.18924e-13
All_transmitters	426	201	0.632546	3.76657e-08
All_transmitters	337	152	0.689419	3.35598e-12
All_transmitters	311	150	0.673222	9.23571e-10
All_transmitters	662	305	0.643852	1.02347e-13
All_transmitters	54	22	0.498106	0.5
All_transmitters	116	57	0.588889	0.0388571
All_transmitters	333	165	0.623838	3.50191e-06
All_transmitters	661	301	0.636667	1.269e-12
All_transmitters	252	119	0.644118	3.86408e-06
All_transmitters	360	157	0.664142	3.4922e-10
All_transmitters	533	247	0.662261	4.66181e-14
All_transmitters	663	304	0.64886	1.34934e-14
All_transmitters	62	31	0.589247	0.0812066
All_transmitters	628	288	0.650475	4.25731e-14
All_transmitters	394	170	0.619923	1.39794e-06
All_transmitters	69	26	0.558974	0.167752
All_transmitters	232	104	0.609375	0.000647676
All_transmitters	462	205	0.646034	3.05203e-10
All_transmitters	86	43	0.612791	0.0202397
All_transmitters	240	113	0.660546	3.34198e-07
All_transmitters	54	30	0.694444	0.00213336
All_transmitters	348	156	0.643933	5.57352e-08
All_transmitters	185	81	0.631893	0.000208543
All_transmitters	614	281	0.635719	1.37982e-11
All_transmitters	152	70	0.633861	0.00077991
All_transmitters	109	44	0.568561	0.0899672
All_transmitters	289	130	0.617949	3.16712e-05
All_transmitters	135	60	0.665556	7.6264e-05
All_transmitters	684	312	0.640182	1.4064e-13
All_transmitters	473	213	0.635932	1.98491e-09
All_transmitters	539	241	0.625533	3.92172e-09
All_transmitters	376	173	0.615772	3.61704e-06
All_transmitters	115	56	0.66369	0.000393941
All_transmitters	313	149	0.664286	4.07368e-09
All_transmitters	518	231	0.623969	1.20218e-08
All_transmitters	650	301	0.636391	1.92595e-12
All_transmitters	305	141	0.63129	2.31615e-06
All_transmitters	8	3	0.555556	0.5
All_transmitters	67	33	0.530303	0.312535
All_transmitters	98	47	0.553546	0.181639
All_transmitters	156	71	0.647887	0.000157353
All_transmitters	293	138	0.621618	2.16205e-05
All_transmitters	33	17	0.627451	0.0818672
All_transmitters	5	2	0.25	0.814453
All_transmitters	70	36	0.56713	0.141029
All_transmitters	548	250	0.623533	4.03681e-09
All_transmitters	124	56	0.621726	0.00460342
All_transmitters	62	33	0.661616	0.00791086
All_transmitters	389	173	0.605829	1.60829e-05
All_transmitters	421	194	0.634211	2.40025e-08
All_transmitters	589	270	0.634828	3.75063e-11
All_transmitters	47	23	0.728261	0.00176538
All_transmitters	412	186	0.657232	1.0396e-10
All_transmitters	657	303	0.643026	1.98542e-13
All_transmitters	648	298	0.634184	5.37514e-12
All_transmitters	400	192	0.640365	1.42835e-08
All_transmitters	131	63	0.659524	0.000237194
All_transmitters	450	202	0.639209	1.90133e-09
All_transmitters	245	110	0.637576	1.24015e-05
All_transmitters	196	84	0.571173	0.026892
All_transmitters	159	76	0.639693	0.000242029
All_transmitters	119	56	0.773512	2.22049e-09
All_transmitters	631	287	0.642521	6.8988e-13
All_transmitters	37	16	0.645833	0.0500891
All_transmitters	694	318	0.639634	1.18403e-13
All_transmitters	691	318	0.640158	1.39643e-13
All_transmitters	351	164	0.623323	2.21262e-06
All_transmitters	692	316	0.638408	1.92503e-13
All_transmitters	427	192	0.643924	1.77403e-09
All_transmitters	694	318	0.640158	1.18403e-13
All_transmitters	595	264	0.642753	2.84249e-12
All_transmitters	388	174	0.66276	1.10555e-10
All_transmitters	99	46	0.712215	1.21525e-05
All_transmitters	498	226	0.626881	1.06324e-08
All_transmitters	355	159	0.67235	4.73784e-11
All_transmitters	201	83	0.640763	3.90861e-05
All_transmitters	344	159	0.654298	7.515e-09
All_transmitters	682	310	0.636786	7.00178e-13
All_transmitters	89	39	0.550427	0.198219
All_transmitters	54	26	0.628205	0.0384406
All_transmitters	552	252	0.649485	1.08681e-12
All_transmitters	355	159	0.623952	1.50193e-06
All_transmitters	88	40	0.650417	0.00384931
All_transmitters	21	9	0.436508	0.66874
All_transmitters	655	302	0.641513	3.25205e-13
All_transmitters	409	180	0.654464	2.32773e-10
All_transmitters	458	220	0.624735	6.45415e-08
All_transmitters	554	254	0.653051	3.48246e-13
All_transmitters	160	73	0.651142	0.00010133
All_transmitters	338	156	0.636165	3.71549e-07
All_transmitters	111	44	0.648864	0.00119352
All_transmitters	397	185	0.604775	1.93202e-05
All_transmitters	693	318	0.643041	2.70968e-14
All_transmitters	546	253	0.645205	9.15007e-12
All_transmitters	45	21	0.703175	0.00364518
All_transmitters	664	304	0.639705	3.5011e-13
All_transmitters	396	189	0.618342	1.48108e-06
All_transmitters	184	83	0.688956	1.82128e-07
All_transmitters	17	8	0.614583	0.313813
All_transmitters	336	154	0.660119	2.65222e-09
All_transmitters	643	296	0.646859	6.12747e-14
All_transmitters	269	118	0.631992	9.86276e-06
All_transmitters	167	79	0.639497	0.000185719
All_transmitters	298	125	0.642295	7.62007e-07
All_transmitters	401	179	0.600791	3.23458e-05
All_transmitters	257	114	0.654167	5.70821e-07
All_transmitters	438	194	0.630198	3.34416e-08
All_transmitters	15	6	0.458333	0.5
All_transmitters	428	192	0.627623	6.86915e-08
All_transmitters	186	92	0.683152	4.49203e-07
All_transmitters	251	115	0.648364	1.49986e-06
All_transmitters	662	306	0.635578	1.73757e-12
All_transmitters	59	26	0.619048	0.0341786
All_transmitters	580	262	0.642062	6.51942e-12
All_transmitters	314	143	0.628696	4.132e-06
All_transmitters	513	240	0.639876	1.81159e-10
All_transmitters	566	253	0.622544	4.24224e-09
All_transmitters	261	117	0.598362	0.000984322
All_transmitters	440	203	0.655213	6.1383e-11
All_transmitters	627	287	0.636249	5.63996e-12
All_transmitters	108	42	0.614087	0.0134428
All_transmitters	22	10	0.5	0.5
All_transmitters	33	12	0.741667	0.00740305
All_transmitters	573	264	0.637577	3.58653e-11
All_transmitters	29	12	0.591667	0.228807
All_transmitters	228	98	0.646514	8.35947e-06
All_transmitters	569	259	0.644094	5.55279e-12
All_transmitters	202	93	0.607975	0.00124124
All_transmitters	141	76	0.696272	2.71279e-06
All_transmitters	523	234	0.643178	4.84891e-11
All_transmitters	532	239	0.628258	2.41403e-09
All_transmitters	231	103	0.611408	0.000501367
All_transmitters	683	309	0.639386	1.79547e-13
All_transmitters	665	305	0.645039	4.83107e-14
All_transmitters	526	243	0.632799	6.77703e-10
All_transmitters	371	172	0.655862	1.62361e-09
All_transmitters	197	86	0.596318	0.00516037
All_transmitters	672	307	0.640837	1.54022e-13
All_transmitters	313	142	0.626492	5.19675e-06
All_transmitters	276	125	0.6658	2.1562e-08
All_transmitters	4	1	0.75	0.308538
All_transmitters	69	30	0.702222	0.000873936
All_transmitters	148	70	0.617024	0.00333805
All_transmitters	40	17	0.690196	0.00885303
All_transmitters	216	97	0.645103	1.65857e-05
All_transmitters	158	80	0.645104	0.000171792
All_transmitters	365	169	0.651944	4.26432e-09
All_transmitters	448	213	0.63615	5.43023e-09
All_transmitters	107	53	0.537646	0.219646
All_transmitters	268	115	0.665248	5.35132e-08
All_transmitters	10	5	0.766667	0.0569231
All_transmitters	565	264	0.6312	2.38627e-10
All_transmitters	463	214	0.657671	5.79647e-12
All_transmitters	32	12	0.491667	0.5
All_transmitters	371	174	0.664895	1.19501e-10
All_transmitters	490	225	0.611963	4.23708e-07
All_transmitters	123	55	0.593636	0.0236461
All_transmitters	372	166	0.635743	1.42648e-07
All_transmitters	106	45	0.590556	0.0324866
All_transmitters	226	115	0.634493	4.34331e-05
All_transmitters	468	216	0.647415	1.20355e-10
All_transmitters	459	217	0.63696	3.5652e-09
All_transmitters	671	308	0.642815	1.1097e-13
All_transmitters	197	88	0.634226	0.000105759
All_transmitters	180	91	0.649542	3.90125e-05
All_transmitters	334	157	0.613641	2.03194e-05
All_transmitters	627	287	0.633462	1.68525e-11
All_transmitters	446	194	0.655087	4.37411e-11
All_transmitters	701	322	0.640487	6.66623e-14
All_transmitters	696	319	0.640241	7.26149e-14
All_transmitters	260	112	0.624256	4.67064e-05
All_transmitters	485	216	0.673341	1.18762e-14
All_transmitters	324	154	0.638582	3.81807e-07
All_transmitters	396	186	0.648163	2.0579e-09
All_transmitters	244	107	0.628427	4.70884e-05
All_transmitters	522	243	0.632662	1.00915e-09
All_transmitters	41	18	0.75	0.000893645
All_transmitters	306	138	0.62418	9.0362e-06
All_transmitters	313	155	0.632366	1.78543e-06
All_transmitters	299	146	0.632306	3.22832e-06
All_transmitters	199	91	0.611172	0.000907092
All_transmitters	381	184	0.62894	2.57428e-07
All_transmitters	690	315	0.636731	5.43689e-13
All_transmitters	14	4	0.683333	0.0907246
All_transmitters	17	8	0.375	0.834012
All_transmitters	282	127	0.663714	2.99715e-08
All_transmitters	357	156	0.644177	3.36166e-08
All_transmitters	261	122	0.626874	2.20102e-05
All_transmitters	100	41	0.625087	0.00620967
All_transmitters	158	77	0.717316	4.90432e-08
All_transmitters	288	134	0.637029	2.84938e-06
All_transmitters	135	65	0.564286	0.0842467
All_transmitters	406	180	0.632566	5.47162e-08
All_transmitters	287	133	0.642007	1.16624e-06
All_transmitters	648	298	0.645146	1.02072e-13
All_transmitters	694	318	0.63911	1.18403e-13
All_transmitters	292	139	0.644365	5.95264e-07
All_transmitters	542	254	0.642009	2.48365e-11
All_transmitters	518	230	0.621175	1.98496e-08
All_transmitters	21	8	0.786458	0.00441438
All_transmitters	71	28	0.68733	0.0010156
All_transmitters	585	264	0.631958	9.63075e-11
All_transmitters	323	149	0.626814	4.26722e-06
All_transmitters	55	22	0.536364	0.294819
All_transmitters	428	195	0.690726	1.65135e-15
All_transmitters	167	77	0.622665	0.000983093
All_transmitters	521	240	0.633452	7.42938e-10
All_transmitters	205	91	0.633556	8.11269e-05
All_transmitters	264	119	0.641317	3.51399e-06
All_transmitters	577	269	0.640551	7.69637e-12
All_transmitters	694	319	0.642331	3.7726e-14
All_transmitters	684	316	0.641572	7.9419e-14
All_transmitters	527	243	0.630124	1.5686e-09
All_transmitters	202	88	0.687351	6.56645e-08
All_transmitters	580	261	0.638647	2.02666e-11
All_transmitters	510	228	0.647259	2.08608e-11
All_transmitters	126	63	0.698148	6.34838e-06
All_transmitters	670	304	0.638663	4.42914e-13
All_transmitters	72	29	0.673276	0.00335832
All_transmitters	678	314	0.644199	3.47187e-14
All_transmitters	269	125	0.640762	3.21309e-06
All_transmitters	518	245	0.636667	2.91084e-10
All_transmitters	531	244	0.629064	1.79672e-09
All_transmitters	665	306	0.638574	4.83184e-13
All_transmitters	537	246	0.63872	8.47677e-11
All_transmitters	590	269	0.631939	8.78247e-11
All_transmitters	538	249	0.648408	3.56621e-12
All_transmitters	436	204	0.661846	7.25718e-12
All_transmitters	362	163	0.635605	1.71443e-07
All_transmitters	560	255	0.632759	2.61766e-10
All_transmitters	294	134	0.662189	1.50794e-08
All_transmitters	206	98	0.618149	0.000528974
All_transmitters	691	316	0.640518	7.90807e-14
All_transmitters	660	305	0.633564	4.81705e-12
All_transmitters	491	234	0.625214	1.83766e-08
All_transmitters	109	53	0.581132	0.0626968
All_transmitters	612	279	0.64153	1.34429e-12
All_transmitters	91	45	0.651852	0.00320981
All_transmitters	20	9	0.546296	0.411532
All_transmitters	573	261	0.648481	6.15481e-13
All_transmitters	420	187	0.638121	1.00333e-08
All_transmitters	616	284	0.632172	4.38175e-11
All_transmitters	364	160	0.639658	5.98876e-08
All_transmitters	41	22	0.734848	0.00246841
All_transmitters	555	251	0.634012	1.66854e-10
All_transmitters	347	159	0.641532	7.16699e-08
All_transmitters	644	296	0.630586	2.34085e-11
All_transmitters	667	307	0.634648	2.74704e-12
All_transmitters	196	101	0.65264	1.25285e-05
All_transmitters	495	233	0.642704	1.56164e-10
All_transmitters	632	288	0.646367	9.27125e-14
All_transmitters	559	266	0.634461	1.11702e-10
All_transmitters	469	216	0.649168	9.31387e-11
All_transmitters	529	235	0.620937	2.14763e-08
All_transmitters	33	14	0.492262	0.5
All_transmitters	337	162	0.62927	1.40172e-06
All_transmitters	428	193	0.644751	1.37867e-09
All_transmitters	113	52	0.667949	0.000353829
All_transmitters	34	14	0.485119	0.568084
All_transmitters	85	40	0.712083	4.71618e-05
All_transmitters	160	68	0.626348	0.00102387
All_transmitters	694	319	0.640241	1.18403e-13
All_transmitters	289	136	0.65337	1.13061e-07
All_transmitters	426	195	0.64083	4.06914e-09
All_transmitters	129	64	0.617188	0.00412879
All_transmitters	657	298	0.639218	6.21548e-13
All_transmitters	305	137	0.60517	0.000123849
All_transmitters	57	27	0.527778	0.395541
All_transmitters	316	148	0.647378	8.39978e-08
All_transmitters	35	16	0.695833	0.0212612
All_transmitters	559	262	0.656311	9.23584e-14
All_transmitters	434	201	0.636834	9.76128e-09
All_transmitters	222	103	0.657929	1.81972e-06
All_transmitters	466	214	0.662945	1.32686e-12
All_transmitters	254	121	0.649616	1.26363e-06
All_transmitters	245	108	0.6542	1.13546e-06
All_transmitters	444	201	0.647074	4.6184e-10
All_transmitters	4	2	0.5	0.5
All_transmitters	547	247	0.650689	1.17355e-12
All_transmitters	186	85	0.677843	9.39451e-07
All_transmitters	644	297	0.637779	1.53178e-12
All_transmitters	79	34	0.659804	0.00346478
All_transmitters	407	183	0.63643	2.48336e-08
All_transmitters	430	191	0.63056	4.3279e-08
All_transmitters	16	8	0.75	0.0400592
All_transmitters	85	37	0.681532	0.000569048
All_transmitters	535	242	0.63321	4.14703e-10
All_transmitters	301	135	0.613668	4.43747e-05
All_transmitters	549	259	0.642485	1.38867e-11
All_transmitters	223	106	0.605739	0.00103366
All_transmitters	43	20	0.675	0.0163813
All_transmitters	364	161	0.620157	2.55721e-06
All_transmitters	504	224	0.6364	5.22225e-10
All_transmitters	185	92	0.637862	0.000118426
All_transmitters	263	122	0.664481	5.69615e-08
All_transmitters	13	8	0.416667	0.71045
All_transmitters	89	40	0.635833	0.00547963
All_transmitters	353	159	0.622402	2.35487e-06
All_transmitters	18	8	0.78125	0.0169474
All_transmitters	74	38	0.680702	0.00182929
All_transmitters	437	191	0.621597	1.98211e-07
All_transmitters	16	7	0.547619	0.401294
All_transmitters	145	70	0.71381	1.31065e-07
All_transmitters	28	11	0.647727	0.0929384
All_transmitters	512	243	0.647634	1.2504e-11
All_transmitters	526	236	0.652416	2.06399e-12
All_transmitters	194	88	0.589773	0.00891181
All_transmitters	202	88	0.651461	8.85574e-06
All_transmitters	221	103	0.680178	7.73618e-08
All_transmitters	613	287	0.635872	1.00926e-11
All_transmitters	267	124	0.64808	9.05157e-07
All_transmitters	13	5	0.893333	0.00277283
All_transmitters	594	270	0.644087	1.1398e-12
All_transmitters	446	202	0.639127	2.86902e-09
All_transmitters	635	295	0.634136	7.58606e-12
All_transmitters	285	132	0.629545	9.99905e-06
All_transmitters	45	22	0.602273	0.116519
All_transmitters	228	104	0.620627	0.00013502
All_transmitters	416	191	0.641685	4.83559e-09
All_transmitters	384	186	0.664964	8.91941e-11
All_transmitters	71	35	0.657143	0.00451496
All_transmitters	86	44	0.754924	1.76914e-06
All_transmitters	648	295	0.648035	3.11419e-14
All_transmitters	543	250	0.646448	5.99098e-12
All_transmitters	350	166	0.633355	3.32941e-07
All_transmitters	411	185	0.623623	4.05636e-07
All_transmitters	177	81	0.7199	5.5661e-09
All_transmitters	21	9	0.796296	0.00441438
All_transmitters	152	68	0.605392	0.00596121
All_transmitters	643	299	0.639923	1.11224e-12
All_transmitters	553	257	0.659825	3.59699e-14
All_transmitters	14	8	0.708333	0.0907246
All_transmitters	282	130	0.610577	0.000140346
All_transmitters	282	132	0.680745	9.02423e-10
All_transmitters	425	192	0.610001	4.04751e-06
All_transmitters	563	254	0.628623	6.44041e-10
All_transmitters	388	180	0.654233	7.64341e-10
All_transmitters	106	54	0.671296	0.000337545
All_transmitters	387	180	0.620972	1.45819e-06
All_transmitters	477	218	0.631668	6.83108e-09
All_transmitters	447	208	0.652902	6.27283e-11
All_transmitters	674	306	0.644892	2.9312e-14
All_transmitters	309	149	0.630817	2.66906e-06
All_transmitters	233	110	0.669805	1.61122e-07
All_transmitters	504	233	0.650501	8.71506e-12
All_transmitters	143	60	0.649087	0.000222193
All_transmitters	268	120	0.650694	6.97586e-07
All_transmitters	564	257	0.62576	1.44991e-09
All_transmitters	197	89	0.641948	5.97034e-05
All_transmitters	427	197	0.623139	2.41542e-07
All_transmitters	165	81	0.669547	1.31181e-05
All_transmitters	171	81	0.58107	0.0233909
All_transmitters	156	65	0.618462	0.00253743
All_transmitters	335	158	0.625445	2.2225e-06
All_transmitters	422	189	0.617259	1.16834e-06
All_transmitters	677	310	0.64485	2.48143e-14
All_transmitters	649	304	0.654836	2.06883e-15
All_transmitters	217	96	0.612364	0.000560108
All_transmitters	528	249	0.62719	3.55973e-09
All_transmitters	108	43	0.668798	0.000378748
All_transmitters	504	234	0.636788	5.22225e-10
All_transmitters	288	130	0.60272	0.0002539
All_transmitters	355	162	0.648993	1.69744e-08
All_transmitters	178	81	0.677366	1.1674e-06
All_transmitters	668	308	0.639433	4.09716e-13
All_transmitters	39	24	0.774306	0.000681052
All_transmitters	218	97	0.635567	3.2213e-05
All_transmitters	313	149	0.613591	3.80066e-05
All_transmitters	135	56	0.642262	0.000536751
All_transmitters	230	99	0.572475	0.0147793
All_transmitters	658	302	0.638754	8.56113e-13
All_transmitters	585	265	0.643913	1.87967e-12
All_transmitters	689	316	0.63999	1.29058e-13
All_transmitters	206	99	0.633502	6.35447e-05
All_transmitters	27	14	0.679762	0.0618289
All_transmitters	223	108	0.645833	9.1059e-06
All_transmitters	491	222	0.657336	1.82743e-12
All_transmitters	415	189	0.631897	5.74239e-08
All_transmitters	435	201	0.670043	1.27831e-12
All_transmitters	556	255	0.655766	1.09353e-13
All_transmitters	241	110	0.685714	7.19936e-09
All_transmitters	60	26	0.683654	0.00335314
All_transmitters	21	10	0.8	0.00441438
All_transmitters	374	170	0.632423	1.53443e-07
All_transmitters	325	146	0.661358	3.98996e-09
All_transmitters	187	84	0.63125	0.000223963
All_transmitters	640	298	0.633178	1.19217e-11
All_transmitters	134	57	0.61249	0.00611879
All_transmitters	501	235	0.63266	1.84721e-09
All_transmitters	407	189	0.672443	1.96686e-12
All_transmitters	345	155	0.631452	6.31666e-07
All_transmitters	166	78	0.674786	4.8432e-06
All_transmitters	573	262	0.63869	2.04825e-11
All_transmitters	674	311	0.641437	1.669e-13
All_transmitters	96	38	0.676848	0.000378512
All_transmitters	143	59	0.678107	1.44981e-05
All_transmitters	195	88	0.646591	3.03281e-05
All_transmitters	659	303	0.638846	6.7195e-13
All_transmitters	98	50	0.569667	0.0945581
All_transmitters	241	111	0.615798	0.000252165
All_transmitters	636	289	0.641304	6.33739e-13
All_transmitters	501	224	0.640343	1.99091e-10
All_transmitters	10	4	0.791667	0.0569231
All_transmitters	361	165	0.631133	3.76118e-07
All_transmitters	616	275	0.634455	1.48511e-11
All_transmitters	11	5	0.42	0.5
All_transmitters	564	268	0.643626	6.03702e-12
All_transmitters	203	91	0.687363	4.79954e-08
All_transmitters	122	55	0.675758	0.000102828
All_transmitters	466	215	0.625288	4.98494e-08
All_transmitters	472	220	0.636456	2.52299e-09
All_transmitters	460	216	0.628489	2.44653e-08
All_transmitters	454	208	0.634495	6.7817e-09
All_transmitters	527	242	0.640511	5.70499e-11
All_transmitters	157	72	0.669097	1.662e-05
All_transmitters	415	192	0.640842	6.197e-09
All_transmitters	578	266	0.647069	1.03657e-12
All_transmitters	386	177	0.638579	4.53687e-08
All_transmitters	569	266	0.64356	5.55279e-12
All_transmitters	325	146	0.634385	9.19203e-07
All_transmitters	621	283	0.638646	2.56157e-12
All_transmitters	161	70	0.674643	5.08756e-06
All_transmitters	658	303	0.642696	1.54956e-13
All_transmitters	82	43	0.727132	2.19469e-05
All_transmitters	573	260	0.628411	5.32878e-10
All_transmitters	388	182	0.611264	7.97216e-06
All_transmitters	243	113	0.661283	2.81198e-07
All_transmitters	173	82	0.64563	7.19318e-05
All_transmitters	527	246	0.663395	3.3803e-14
All_transmitters	143	70	0.661667	5.98565e-05
All_transmitters	355	169	0.598915	0.000101516
All_transmitters	360	169	0.625789	1.36128e-06
All_transmitters	323	145	0.591494	0.000625026
All_transmitters	396	182	0.627721	1.93299e-07
All_transmitters	164	82	0.65315	6.50532e-05
All_transmitters	17	7	0.657143	0.165988
All_transmitters	187	74	0.546284	0.120993
All_transmitters	664	306	0.632038	5.55572e-12
All_transmitters	81	37	0.679505	0.000931924
All_transmitters	211	90	0.60828	0.00122648
All_transmitters	85	35	0.585714	0.0644425
All_transmitters	230	103	0.602832	0.000970586
All_transmitters	283	136	0.63195	5.44147e-06
All_transmitters	343	156	0.640995	1.08873e-07
All_transmitters	172	74	0.661486	1.37214e-05
All_transmitters	69	33	0.674747	0.00193075
All_transmitters	524	251	0.639807	1.19169e-10
All_transmitters	182	83	0.663855	6.11713e-06
All_transmitters	480	219	0.644482	2.01107e-10
All_transmitters	588	271	0.652873	7.8061e-14
All_transmitters	509	230	0.671993	6.17297e-15
All_transmitters	155	77	0.651732	0.000110026
All_transmitters	637	295	0.637865	2.70975e-12
All_transmitters	697	320	0.639803	1.00391e-13
All_transmitters	466	220	0.650341	6.01115e-11
All_transmitters	346	163	0.618376	6.6659e-06
All_transmitters	471	209	0.653366	1.62065e-11
All_transmitters	585	272	0.643842	1.87967e-12
All_transmitters	378	179	0.660615	2.42986e-10
All_transmitters	180	82	0.641667	0.000129979
All_transmitters	210	91	0.608974	0.000950447
All_transmitters	102	45	0.679153	0.000264607
All_transmitters	375	165	0.657749	5.52363e-10
All_transmitters	654	299	0.641762	2.34361e-13
All_transmitters	114	59	0.689266	2.82082e-05
All_transmitters	315	142	0.673592	5.82054e-10
All_transmitters	529	243	0.620899	2.14763e-08
All_transmitters	627	286	0.653742	8.75257e-15
All_transmitters	270	119	0.634064	7.76892e-06
All_transmitters	546	256	0.643634	1.64034e-11
All_transmitters	457	209	0.647704	1.82558e-10
All_transmitters	615	282	0.649599	5.8739e-14
All_transmitters	71	34	0.783824	1.03163e-06
All_transmitters	512	235	0.637482	4.04912e-10
All_transmitters	102	49	0.684014	0.000124374
All_transmitters	477	225	0.650238	3.96999e-11
All_transmitters	48	19	0.629386	0.0561756
All_transmitters	208	97	0.660739	3.28848e-06
All_transmitters	136	61	0.660246	0.000113359
All_transmitters	247	120	0.642222	4.21439e-06
All_transmitters	394	182	0.648535	1.88051e-09
All_transmitters	57	28	0.56131	0.213388
All_transmitters	156	76	0.619518	0.0015264
All_transmitters	349	167	0.607285	3.72981e-05
All_transmitters	36	19	0.662281	0.0333765
All_transmitters	691	318	0.638848	2.45186e-13
All_transmitters	124	52	0.666026	0.000115747
All_transmitters	38	19	0.715789	0.00748051
All_transmitters	279	127	0.656393	1.31159e-07
All_transmitters	356	167	0.646657	2.39427e-08
All_transmitters	680	314	0.638759	3.71926e-13
All_transmitters	218	95	0.621667	0.000165585
All_transmitters	387	176	0.640693	2.01025e-08
All_transmitters	69	32	0.677976	0.00193075
All_transmitters	545	251	0.63929	6.58074e-11
All_transmitters	608	277	0.631421	5.65553e-11
All_transmitters	242	101	0.666172	1.90401e-07
All_transmitters	445	204	0.643768	1.16484e-09
All_transmitters	540	255	0.653039	6.21669e-13
All_transmitters	324	151	0.614238	2.50076e-05
All_transmitters	99	41	0.70842	2.90804e-05
All_transmitters	328	144	0.626587	2.29277e-06
All_transmitters	69	33	0.64899	0.00802631
All_transmitters	664	307	0.650202	5.69465e-15
All_transmitters	76	38	0.714912	0.000188312
All_transmitters	621	289	0.626079	1.92409e-10
All_transmitters	34	11	0.654113	0.0613563
All_transmitters	463	212	0.610551	1.06679e-06
All_transmitters	414	192	0.631703	4.2294e-08
All_transmitters	409	198	0.64154	8.65506e-09
All_transmitters	640	295	0.64069	7.44038e-13
All_transmitters	11	6	0.638889	0.273247
All_transmitters	422	191	0.643998	1.92878e-09
All_transmitters	260	120	0.638988	5.33247e-06
All_transmitters	423	200	0.64275	2.69599e-09
All_transmitters	191	85	0.636415	8.40821e-05
All_transmitters	78	37	0.695045	0.000512445
All_transmitters	286	136	0.675516	2.39955e-09
All_transmitters	364	160	0.626585	9.22521e-07
All_transmitters	519	235	0.617604	4.27296e-08
All_transmitters	652	299	0.630948	1.81369e-11
All_transmitters	180	81	0.605761	0.00290944
All_transmitters	277	124	0.665284	3.19417e-08
All_transmitters	426	200	0.639042	7.19557e-09
All_transmitters	558	253	0.64145	1.50235e-11
All_transmitters	340	161	0.651523	1.16207e-08
All_transmitters	270	125	0.670562	1.529e-08
All_transmitters	188	86	0.671124	2.16637e-06
All_transmitters	207	97	0.613918	0.000693793
All_transmitters	261	124	0.720056	8.54217e-13
All_transmitters	32	14	0.607143	0.18838
All_transmitters	358	156	0.610974	1.4881e-05
All_transmitters	445	215	0.646822	3.57821e-10
All_transmitters	161	75	0.622825	0.00137304
All_transmitters	200	97	0.653179	8.03991e-06
All_transmitters	355	165	0.663586	3.71521e-10
All_transmitters	432	197	0.630306	4.63478e-08
All_transmitters	286	137	0.663139	1.90753e-08
All_transmitters	640	296	0.642749	4.19424e-13
All_transmitters	473	212	0.621895	7.95409e-08
All_transmitters	480	215	0.628101	1.66754e-08
All_transmitters	240	102	0.616211	0.000192444
All_transmitters	577	266	0.663641	2.50735e-15
All_transmitters	490	223	0.63959	5.34745e-10
All_transmitters	356	162	0.645598	2.39427e-08
All_transmitters	152	72	0.62963	0.00077991
All_transmitters	612	281	0.631287	6.49904e-11
All_transmitters	470	212	0.634608	4.06309e-09
All_transmitters	460	213	0.644344	5.04732e-10
All_transmitters	512	233	0.629936	2.07846e-09
All_transmitters	573	262	0.623614	2.47888e-09
All_transmitters	282	130	0.636117	3.98134e-06
All_transmitters	684	315	0.640661	1.4064e-13
All_transmitters	276	121	0.609573	0.000191606
All_transmitters	471	226	0.653945	1.62065e-11
All_transmitters	215	105	0.647619	1.17698e-05
All_transmitters	486	224	0.631436	4.18489e-09
All_transmitters	648	302	0.645155	1.02072e-13
All_transmitters	663	305	0.641815	1.42484e-13
All_transmitters	493	228	0.659299	1.06356e-12
All_transmitters	583	267	0.633222	8.96912e-11
All_transmitters	402	182	0.648325	1.46761e-09
All_transmitters	11	6	0.777778	0.0352202
All_transmitters	451	199	0.635026	7.9954e-09
All_transmitters	337	144	0.646553	4.68852e-08
All_transmitters	560	249	0.643187	9.15028e-12
All_transmitters	512	231	0.643161	7.36455e-11
All_transmitters	646	297	0.635478	2.88364e-12
All_transmitters	517	242	0.651894	3.42207e-12
All_transmitters	549	246	0.629912	6.78865e-10
All_transmitters	169	68	0.64375	0.000111114
All_transmitters	17	7	0.619048	0.165988
All_transmitters	15	9	0.611111	0.302788
All_transmitters	566	253	0.634764	1.09775e-10
All_transmitters	555	257	0.634501	1.66854e-10
All_transmitters	563	262	0.661623	1.64845e-14
All_transmitters	503	227	0.646235	3.76209e-11
All_transmitters	99	47	0.639716	0.00448627
All_transmitters	256	121	0.688292	1.44701e-09
All_transmitters	102	45	0.690265	0.000124374
All_transmitters	15	7	0.642857	0.15085
All_transmitters	92	41	0.677236	0.000614692
All_transmitters	489	219	0.623097	2.87208e-08
All_transmitters	554	252	0.663771	7.35945e-15
All_transmitters	100	45	0.587037	0.0445655
All_transmitters	165	76	0.671867	6.5152e-06
All_transmitters	380	174	0.621381	1.51924e-06
All_transmitters	275	124	0.621534	3.44649e-05
All_transmitters	459	218	0.641951	6.48047e-10
All_transmitters	466	211	0.62403	4.98494e-08
All_transmitters	339	156	0.655716	8.09247e-09
All_transmitters	6	3	0.722222	0.341546
All_transmitters	600	279	0.638304	8.1349e-12
All_transmitters	108	48	0.718304	3.05456e-06
All_transmitters	404	183	0.631056	8.75753e-08
All_transmitters	322	151	0.617518	1.4602e-05
All_transmitters	595	273	0.638597	8.88e-12
All_transmitters	113	52	0.672115	0.000175289
All_transmitters	181	83	0.608434	0.00236759
All_transmitters	151	70	0.669286	2.36135e-05
All_transmitters	610	282	0.631396	6.064e-11
All_transmitters	485	232	0.649836	3.10273e-11
All_transmitters	277	121	0.650207	4.17717e-07
All_transmitters	241	112	0.641518	5.92675e-06
All_transmitters	205	96	0.673785	5.06716e-07
All_transmitters	606	278	0.638759	5.84826e-12
All_transmitters	163	77	0.628355	0.000865024
All_transmitters	489	221	0.616758	1.26641e-07
All_transmitters	221	102	0.633252	4.77988e-05
All_transmitters	118	58	0.660632	0.000329459
All_transmitters	211	99	0.64335	1.80932e-05
All_transmitters	635	294	0.641185	8.10548e-13
All_transmitters	644	292	0.641165	4.93172e-13
All_transmitters	525	245	0.630015	1.46452e-09
All_transmitters	195	97	0.668508	2.29028e-06
All_transmitters	59	31	0.712903	0.000890435
All_transmitters	616	280	0.646918	1.51904e-13
All_transmitters	295	138	0.638466	1.59819e-06
All_transmitters	416	191	0.62576	2.20916e-07
All_transmitters	351	154	0.628053	1.31945e-06
All_transmitters	605	279	0.645921	4.17093e-13
All_transmitters	205	92	0.629348	0.000140705
All_transmitters	74	34	0.546569	0.28054
All_transmitters	410	186	0.65208	6.2173e-10
All_transmitters	607	273	0.632736	4.1738e-11
All_transmitters	542	250	0.630248	6.95711e-10
All_transmitters	561	257	0.634385	1.20216e-10
All_transmitters	88	43	0.622093	0.0125907
All_transmitters	701	322	0.640487	6.66623e-14
All_transmitters	70	32	0.651042	0.0060369
All_transmitters	3	1	0.666667	0.5
All_transmitters	213	102	0.644118	1.96862e-05
All_transmitters	18	8	0.5625	0.406832
All_transmitters	450	200	0.646875	3.29982e-10
All_transmitters	247	114	0.602485	0.000732765
All_transmitters	693	318	0.643303	2.70968e-14
All_transmitters	683	315	0.639165	1.79547e-13
All_transmitters	58	23	0.63913	0.0244423
All_transmitters	498	230	0.623639	1.7763e-08
All_transmitters	633	294	0.647404	7.18647e-14
All_transmitters	125	58	0.607759	0.0100223
All_transmitters	132	59	0.641243	0.000639977
All_transmitters	581	273	0.647388	8.76837e-13
All_transmitters	617	283	0.65215	3.49447e-14
All_transmitters	580	261	0.646885	1.13063e-12
All_transmitters	106	57	0.717836	6.18999e-06
All_transmitters	306	142	0.677934	4.77417e-10
All_transmitters	674	310	0.641048	1.669e-13
All_transmitters	673	310	0.640227	2.13261e-13
All_transmitters	67	32	0.536458	0.312535
All_transmitters	425	192	0.655661	7.62063e-11
All_transmitters	654	300	0.646901	4.04982e-14
All_transmitters	614	283	0.639647	2.58192e-12
All_transmitters	630	290	0.64158	8.8278e-13
All_transmitters	327	146	0.658276	8.4723e-09
All_transmitters	563	262	0.632584	2.22372e-10
All_transmitters	494	229	0.639281	3.54826e-10
All_transmitters	343	151	0.642518	1.08873e-07
All_transmitters	483	227	0.643408	1.70141e-10
All_transmitters	288	139	0.664748	2.1257e-08
All_transmitters	373	163	0.630799	3.33573e-07
All_transmitters	509	231	0.638904	2.72806e-10
All_transmitters	573	262	0.623632	2.47888e-09
All_transmitters	183	82	0.612747	0.00155382
All_transmitters	565	262	0.640853	1.49452e-11
All_transmitters	162	76	0.592544	0.0113497
All_transmitters	213	95	0.623772	0.000183333
All_transmitters	332	150	0.605278	7.62794e-05
All_transmitters	391	181	0.649954	2.22717e-09
All_transmitters	615	285	0.642293	1.13864e-12
All_transmitters	650	291	0.641135	3.5408e-13
All_transmitters	48	28	0.636905	0.030301
All_transmitters	379	176	0.658949	3.54681e-10
All_transmitters	556	259	0.648855	1.30231e-12
All_transmitters	641	297	0.64311	3.27372e-13
All_transmitters	248	113	0.695607	3.64861e-10
All_transmitters	592	267	0.652778	9.41471e-14
All_transmitters	603	275	0.633589	3.61748e-11
All_transmitters	400	179	0.636053	4.39771e-08
All_transmitters	67	28	0.639881	0.0139372
All_transmitters	453	202	0.646181	2.78926e-10
All_transmitters	24	13	0.615385	0.153717
All_transmitters	524	234	0.636554	2.09227e-10
All_transmitters	498	228	0.63008	3.72111e-09
All_transmitters	330	156	0.637576	4.80921e-07
All_transmitters	99	47	0.619504	0.013515
All_transmitters	465	212	0.615841	4.42482e-07
All_transmitters	76	34	0.689566	0.000977079
All_transmitters	621	288	0.63161	3.99374e-11
All_transmitters	448	207	0.63285	9.42586e-09
All_transmitters	504	231	0.632215	1.56824e-09
All_transmitters	498	220	0.633009	2.17569e-09
All_transmitters	514	238	0.621514	2.89291e-08
All_transmitters	462	205	0.636684	3.02217e-09
All_transmitters	67	27	0.538272	0.312535
All_transmitters	445	206	0.649838	1.95724e-10
All_transmitters	413	191	0.658439	7.9291e-11
All_transmitters	440	196	0.626148	6.05865e-08
All_transmitters	205	94	0.617996	0.000400476
All_transmitters	362	169	0.661855	3.88924e-10
All_transmitters	9	4	0.395833	0.5
All_transmitters	174	74	0.714865	1.56401e-08
All_transmitters	414	196	0.632799	4.2294e-08
All_transmitters	681	314	0.642474	5.26427e-14
All_transmitters	649	298	0.641063	4.52855e-13
All_transmitters	266	115	0.634089	6.7055e-06
All_transmitters	337	153	0.628105	1.40172e-06
All_transmitters	133	71	0.617371	0.00464316
All_transmitters	346	158	0.634042	4.986e-07
All_transmitters	645	295	0.638374	1.20234e-12
All_transmitters	129	61	0.589617	0.0263732
All_transmitters	427	191	0.661973	1.20875e-11
All_transmitters	98	48	0.576389	0.0945581
All_transmitters	27	10	0.608333	0.220709
All_transmitters	313	144	0.629398	3.06482e-06
All_transmitters	523	245	0.637872	1.52044e-10
All_transmitters	429	190	0.63386	1.85664e-08
All_transmitters	22	11	0.636364	0.143211
All_transmitters	412	193	0.649309	6.8156e-10
All_transmitters	179	81	0.64953	5.0816e-05
All_transmitters	122	55	0.687186	2.30955e-05
All_transmitters	244	115	0.684161	6.07382e-09
All_transmitters	666	310	0.638721	6.65222e-13
All_transmitters	439	190	0.664405	3.1489e-12
All_transmitters	206	92	0.567029	0.0299738
All_transmitters	256	120	0.615486	0.000113234
All_transmitters	313	146	0.683505	5.83127e-11
All_transmitters	582	266	0.636229	3.81146e-11
All_transmitters	255	120	0.671181	3.6116e-08
All_transmitters	661	305	0.642799	1.31253e-13
All_transmitters	44	23	0.692029	0.0118693
All_transmitters	467	210	0.627279	2.37546e-08
All_transmitters	576	268	0.633924	9.14815e-11
All_transmitters	563	255	0.637726	4.28254e-11
All_transmitters	324	148	0.648592	6.53799e-08
All_transmitters	92	42	0.597222	0.0381664
All_transmitters	340	152	0.587249	0.000687796
All_transmitters	342	159	0.631574	7.45013e-07
All_transmitters	609	285	0.637673	8.68012e-12
All_transmitters	330	158	0.632248	8.37269e-07
All_transmitters	701	322	0.640487	6.66623e-14
All_transmitters	457	204	0.649772	9.96939e-11
All_transmitters	443	196	0.645341	5.95452e-10
All_transmitters	613	275	0.652134	2.90112e-14
All_transmitters	340	156	0.651786	1.16207e-08
All_transmitters	327	148	0.641916	1.813e-07
All_transmitters	62	29	0.563218	0.187001
All_transmitters	444	198	0.636255	8.14036e-09
All_transmitters	295	132	0.663447	1.1397e-08
All_transmitters	360	170	0.63958	9.05509e-08
All_transmitters	521	247	0.644636	2.48855e-11
All_transmitters	573	264	0.642248	6.54468e-12
All_transmitters	445	199	0.645938	6.48444e-10
All_transmitters	446	207	0.646394	5.03404e-10
All_transmitters	598	271	0.640481	4.27132e-12
All_transmitters	490	220	0.642895	1.69963e-10
All_transmitters	439	202	0.643252	1.62745e-09
All_transmitters	697	319	0.637106	3.08294e-13
All_transmitters	452	210	0.639025	2.05747e-09
All_transmitters	523	248	0.642689	4.84891e-11
All_transmitters	568	254	0.657166	5.56471e-14
All_transmitters	108	51	0.723529	3.05456e-06
All_transmitters	80	34	0.616422	0.0286734
All_transmitters	372	169	0.650416	4.32999e-09
All_transmitters	39	22	0.772727	0.000681052
Female_transmitters	270	134	0.620274	6.30232e-05
Female_transmitters	168	85	0.669216	1.10108e-05
Female_transmitters	217	108	0.625617	0.000123303
Female_transmitters	150	72	0.648843	0.000223267
Female_transmitters	92	48	0.615972	0.0142838
Female_transmitters	408	199	0.644137	3.47014e-09
Female_transmitters	269	138	0.670048	2.0395e-08
Female_transmitters	179	87	0.658812	1.42184e-05
Female_transmitters	2	2	1	0.23975
Female_transmitters	352	171	0.659942	1.64612e-09
Female_transmitters	28	16	0.661458	0.0444865
Female_transmitters	171	86	0.626938	0.000659484
Female_transmitters	30	15	0.633333	0.100621
Female_transmitters	158	75	0.667333	2.48172e-05
Female_transmitters	417	203	0.649918	6.30431e-10
Female_transmitters	309	147	0.683787	9.36202e-11
Female_transmitters	373	185	0.672252	1.70607e-11
Female_transmitters	29	19	0.508772	0.5
Female_transmitters	405	197	0.652792	6.71241e-10
Female_transmitters	299	150	0.649667	1.79816e-07
Female_transmitters	266	129	0.63876	3.8042e-06
Female_transmitters	385	183	0.661749	1.31099e-10
Female_transmitters	22	15	0.633333	0.143211
Female_transmitters	383	184	0.640036	3.04145e-08
Female_transmitters	31	17	0.480392	0.5
Female_transmitters	280	134	0.650249	3.52105e-07
Female_transmitters	382	187	0.643583	1.22404e-08
Female_transmitters	366	174	0.638027	6.48199e-08
Female_transmitters	187	90	0.641296	7.15879e-05
Female_transmitters	156	78	0.604274	0.00653261
Female_transmitters	299	146	0.655251	5.1742e-08
Female_transmitters	16	8	0.645833	0.226627
Female_transmitters	253	120	0.6675	6.42282e-08
Female_transmitters	157	74	0.608108	0.00532653
Female_transmitters	98	45	0.635185	0.00577864
Female_transmitters	386	188	0.650355	2.4089e-09
Female_transmitters	315	154	0.653896	3.16911e-08
Female_transmitters	17	8	0.708333	0.072805
Female_transmitters	144	69	0.672947	2.21971e-05
Female_transmitters	257	124	0.670699	4.05795e-08
Female_transmitters	59	29	0.652299	0.0186246
Female_transmitters	121	58	0.625575	0.00319301
Female_transmitters	140	65	0.688974	8.15215e-06
Female_transmitters	279	136	0.676716	2.21733e-09
Female_transmitters	200	94	0.639539	5.0311e-05
Female_transmitters	155	75	0.667556	2.9585e-05
Female_transmitters	19	11	0.772727	0.0108907
Female_transmitters	313	150	0.637	1.02739e-06
Female_transmitters	316	155	0.642581	2.7694e-07
Female_transmitters	148	69	0.738647	7.06669e-09
Female_transmitters	384	187	0.651604	2.19786e-09
Female_transmitters	33	18	0.675926	0.0408614
Female_transmitters	218	106	0.679717	9.186e-08
Female_transmitters	272	127	0.656955	1.27574e-07
Female_transmitters	257	120	0.663333	1.56854e-07
Female_transmitters	62	31	0.731183	0.000302901
Female_transmitters	87	38	0.686404	0.000300946
Female_transmitters	199	92	0.676993	3.48553e-07
Female_transmitters	9	8	0.8125	0.0912112
Female_transmitters	67	30	0.578333	0.110912
Female_transmitters	103	56	0.623512	0.00902014
Female_transmitters	234	113	0.638348	1.90724e-05
Female_transmitters	144	68	0.654167	0.000169619
Female_transmitters	349	168	0.639484	1.38277e-07
Female_transmitters	320	155	0.674194	2.7333e-10
Female_transmitters	194	95	0.650351	2.13501e-05
Female_transmitters	387	190	0.648684	3.41717e-09
Female_transmitters	387	190	0.648772	3.41717e-09
Female_transmitters	153	75	0.694667	1.37257e-06
Female_transmitters	142	69	0.699034	1.96077e-06
Female_transmitters	122	61	0.625683	0.00432562
Female_transmitters	163	82	0.638211	0.000284111
Female_transmitters	207	101	0.680198	1.34937e-07
Female_transmitters	390	188	0.658333	2.35691e-10
Female_transmitters	313	155	0.643763	3.27835e-07
Female_transmitters	300	145	0.666667	5.46049e-09
Female_transmitters	171	82	0.631301	0.000383046
Female_transmitters	167	83	0.597992	0.00663882
Female_transmitters	64	27	0.694444	0.00202014
Female_transmitters	41	22	0.704545	0.00623108
Female_transmitters	251	121	0.607576	0.000326666
Female_transmitters	59	31	0.582258	0.148819
Female_transmitters	291	139	0.62542	1.21764e-05
Female_transmitters	404	197	0.645601	2.9254e-09
Female_transmitters	68	32	0.635417	0.0196252
Female_transmitters	384	187	0.645365	7.37506e-09
Female_transmitters	271	135	0.642963	1.94972e-06
Female_transmitters	280	145	0.677816	1.64551e-09
Female_transmitters	389	191	0.64014	2.17748e-08
Female_transmitters	355	172	0.644574	3.08854e-08
Female_transmitters	325	155	0.683441	2.96558e-11
Female_transmitters	405	197	0.649408	1.2394e-09
Female_transmitters	176	86	0.62655	0.00059504
Female_transmitters	275	137	0.645255	1.27821e-06
Female_transmitters	5	2	0.583333	0.5
Female_transmitters	160	77	0.574459	0.0345084
Female_transmitters	64	31	0.623656	0.0303964
Female_transmitters	94	44	0.693182	0.000153114
Female_transmitters	1	1	0	0.5
Female_transmitters	152	77	0.651515	0.000131129
Female_transmitters	263	131	0.625445	3.9666e-05
Female_transmitters	270	128	0.656771	2.195e-07
Female_transmitters	97	46	0.639493	0.00414652
Female_transmitters	22	11	0.469697	0.584415
Female_transmitters	92	43	0.722481	2.39103e-05
Female_transmitters	245	122	0.665437	1.60218e-07
Female_transmitters	185	89	0.588015	0.00931916
Female_transmitters	38	18	0.708333	0.00748051
Female_transmitters	79	41	0.764228	3.39206e-06
Female_transmitters	58	35	0.583333	0.118651
Female_transmitters	94	44	0.668939	0.000693348
Female_transmitters	185	91	0.660256	1.0029e-05
Female_transmitters	33	19	0.622807	0.0818672
Female_transmitters	47	22	0.617424	0.0723307
Female_transmitters	52	24	0.644444	0.018757
Female_transmitters	275	129	0.65646	1.07432e-07
Female_transmitters	277	137	0.662409	6.2031e-08
Female_transmitters	119	61	0.622404	0.00513274
Female_transmitters	206	106	0.650629	1.06851e-05
Female_transmitters	394	192	0.644618	6.24652e-09
Female_transmitters	171	81	0.704115	9.9596e-08
Female_transmitters	367	180	0.644444	1.57261e-08
Female_transmitters	44	21	0.607143	0.0874222
Female_transmitters	394	191	0.65541	5.44145e-10
Female_transmitters	390	192	0.65	1.566e-09
Female_transmitters	66	33	0.627778	0.0324191
Female_transmitters	8	4	0.458333	0.5
Female_transmitters	277	135	0.635062	4.36954e-06
Female_transmitters	363	177	0.649435	7.2014e-09
Female_transmitters	25	13	0.730769	0.0227501
Female_transmitters	309	147	0.667914	3.26516e-09
Female_transmitters	125	68	0.650735	0.000641092
Female_transmitters	321	156	0.659402	6.23822e-09
Female_transmitters	301	147	0.642063	6.43731e-07
Female_transmitters	70	34	0.620588	0.036499
Female_transmitters	79	39	0.65812	0.00346478
Female_transmitters	206	109	0.681957	1.82702e-07
Female_transmitters	413	200	0.652167	5.24924e-10
Female_transmitters	12	4	0.4375	0.613585
Female_transmitters	391	191	0.656195	3.41871e-10
Female_transmitters	59	30	0.65	0.0186246
Female_transmitters	168	86	0.620543	0.00131091
Female_transmitters	188	88	0.631629	0.000175991
Female_transmitters	163	79	0.652321	8.50756e-05
Female_transmitters	230	109	0.604434	0.000970586
Female_transmitters	220	106	0.634434	3.4781e-05
Female_transmitters	39	21	0.734127	0.00197388
Female_transmitters	63	33	0.656566	0.0116711
Female_transmitters	39	16	0.480208	0.5
Female_transmitters	384	189	0.639065	4.20139e-08
Female_transmitters	153	75	0.657778	5.2106e-05
Female_transmitters	407	196	0.654422	3.96177e-10
Female_transmitters	360	177	0.657815	1.29542e-09
Female_transmitters	195	98	0.672109	1.14291e-06
Female_transmitters	289	147	0.618141	3.16712e-05
Female_transmitters	415	202	0.653135	3.10322e-10
Female_transmitters	391	188	0.646809	4.07738e-09
Female_transmitters	163	83	0.678715	2.77414e-06
Female_transmitters	310	146	0.639269	6.90679e-07
Female_transmitters	301	148	0.654054	5.70225e-08
Female_transmitters	164	88	0.671402	8.74339e-06
Female_transmitters	47	24	0.548611	0.279792
Female_transmitters	388	190	0.65886	2.12744e-10
Female_transmitters	84	52	0.692308	0.000359307
Female_transmitters	300	149	0.638591	8.25605e-07
Female_transmitters	350	168	0.661806	7.70074e-10
Female_transmitters	407	198	0.650337	7.36396e-10
Female_transmitters	411	201	0.649751	8.83929e-10
Female_transmitters	351	167	0.658483	2.1611e-09
Female_transmitters	203	102	0.64902	1.27023e-05
Female_transmitters	285	142	0.643075	1.07499e-06
Female_transmitters	404	196	0.646344	2.9254e-09
Female_transmitters	116	55	0.626667	0.00354505
Female_transmitters	151	75	0.662889	4.68824e-05
Female_transmitters	280	129	0.64677	6.46991e-07
Female_transmitters	174	87	0.648084	5.52495e-05
Female_transmitters	146	76	0.707456	5.22751e-07
Female_transmitters	289	138	0.650725	2.10926e-07
Female_transmitters	258	126	0.649603	8.18214e-07
Female_transmitters	380	182	0.637179	6.32697e-08
Female_transmitters	21	9	0.662963	0.0952151
Female_transmitters	217	106	0.649843	6.97639e-06
Female_transmitters	53	27	0.609877	0.0847821
Female_transmitters	5	3	0.666667	0.5
Female_transmitters	312	151	0.645364	2.34435e-07
Female_transmitters	98	49	0.685374	0.000203476
Female_transmitters	305	148	0.664077	5.14182e-09
Female_transmitters	354	177	0.652825	6.46506e-09
Female_transmitters	227	115	0.663333	4.5179e-07
Female_transmitters	315	155	0.626882	5.54369e-06
Female_transmitters	201	97	0.650687	1.15773e-05
Female_transmitters	216	102	0.64902	9.07114e-06
Female_transmitters	364	174	0.641379	5.98876e-08
Female_transmitters	410	200	0.650917	6.2173e-10
Female_transmitters	221	105	0.67746	7.73618e-08
Female_transmitters	265	129	0.666279	3.22604e-08
Female_transmitters	26	15	0.616667	0.1634
Female_transmitters	32	20	0.591667	0.18838
Female_transmitters	373	182	0.648443	6.14751e-09
Female_transmitters	374	183	0.640893	2.82686e-08
Female_transmitters	24	13	0.641026	0.153717
Female_transmitters	47	25	0.622667	0.0723307
Female_transmitters	254	126	0.642593	4.19591e-06
Female_transmitters	243	122	0.659836	5.42935e-07
Female_transmitters	60	29	0.692529	0.00149246
Female_transmitters	252	125	0.640133	6.91347e-06
Female_transmitters	270	135	0.65321	4.12195e-07
Female_transmitters	85	42	0.559524	0.139038
Female_transmitters	231	108	0.63966	1.27183e-05
Female_transmitters	367	178	0.634925	1.56407e-07
Female_transmitters	79	34	0.619608	0.0214256
Female_transmitters	348	170	0.678529	2.148e-11
Female_transmitters	204	99	0.651515	9.73628e-06
Female_transmitters	280	137	0.665693	2.68972e-08
Female_transmitters	51	23	0.632609	0.046446
Female_transmitters	55	29	0.689655	0.00350047
Female_transmitters	278	139	0.678777	1.4459e-09
Female_transmitters	281	134	0.657711	7.61984e-08
Female_transmitters	389	189	0.659259	3.09244e-10
Female_transmitters	89	41	0.639837	0.00547963
Female_transmitters	167	83	0.679518	3.5918e-06
Female_transmitters	385	185	0.66	2.52254e-10
Female_transmitters	62	32	0.6875	0.00174453
Female_transmitters	153	74	0.693018	1.37257e-06
Female_transmitters	417	203	0.649918	6.30431e-10
Female_transmitters	46	21	0.59127	0.151014
Female_transmitters	135	68	0.74902	6.71996e-09
Female_transmitters	386	186	0.63629	4.53687e-08
Female_transmitters	406	197	0.646024	3.18747e-09
Female_transmitters	254	115	0.655072	6.77849e-07
Female_transmitters	24	11	0.606061	0.153717
Female_transmitters	225	109	0.677829	4.8213e-08
Female_transmitters	24	13	0.666667	0.0765209
Female_transmitters	174	85	0.63902	0.000183278
Female_transmitters	229	112	0.646131	6.46156e-06
Female_transmitters	213	100	0.639167	3.53238e-05
Female_transmitters	385	188	0.651684	1.69084e-09
Female_transmitters	327	161	0.679193	7.04971e-11
Female_transmitters	322	157	0.672081	6.22523e-10
Female_transmitters	39	19	0.618421	0.100092
Female_transmitters	208	100	0.65	1.17059e-05
Female_transmitters	320	157	0.655096	1.56265e-08
Female_transmitters	203	99	0.610438	0.00100688
Female_transmitters	317	152	0.639693	3.85492e-07
Female_transmitters	239	110	0.617879	0.000145976
Female_transmitters	263	124	0.633065	1.37609e-05
Female_transmitters	234	112	0.67247	1.20611e-07
Female_transmitters	247	117	0.624644	6.73484e-05
Female_transmitters	79	38	0.644298	0.0066582
Female_transmitters	415	202	0.648185	1.05734e-09
Female_transmitters	255	127	0.674278	1.7863e-08
Female_transmitters	21	10	0.616667	0.191367
Female_transmitters	294	145	0.621379	1.73045e-05
Female_transmitters	98	49	0.643197	0.00319167
Female_transmitters	52	21	0.583333	0.165843
Female_transmitters	254	124	0.66129	1.86356e-07
Female_transmitters	123	69	0.67029	0.000155071
Female_transmitters	301	143	0.664685	8.08676e-09
Female_transmitters	5	4	0.375	0.5
Female_transmitters	253	126	0.658069	4.69958e-07
Female_transmitters	311	156	0.642735	3.01862e-07
Female_transmitters	330	161	0.666977	9.85055e-10
Female_transmitters	185	93	0.605914	0.00260451
Female_transmitters	298	145	0.650115	1.26389e-07
Female_transmitters	104	46	0.592391	0.0312239
Female_transmitters	379	182	0.650183	4.38228e-09
Female_transmitters	340	163	0.647751	3.95809e-08
Female_transmitters	76	34	0.691176	0.000439676
Female_transmitters	258	126	0.661905	1.18715e-07
Female_transmitters	12	9	0.888889	0.00468738
Female_transmitters	293	136	0.630637	4.49863e-06
Female_transmitters	196	96	0.621875	0.000393762
Female_transmitters	198	93	0.666487	1.92473e-06
Female_transmitters	253	119	0.5993	0.000834779
Female_transmitters	29	16	0.828125	0.000415113
Female_transmitters	397	192	0.662847	6.63104e-11
Female_transmitters	112	53	0.645912	0.00169904
Female_transmitters	282	141	0.654492	1.10483e-07
Female_transmitters	344	166	0.653414	7.515e-09
Female_transmitters	336	167	0.649002	3.3155e-08
Female_transmitters	304	150	0.633667	1.69488e-06
Female_transmitters	45	20	0.5375	0.382797
Female_transmitters	209	101	0.655941	4.77824e-06
Female_transmitters	373	178	0.648502	6.14751e-09
Female_transmitters	108	50	0.676667	0.000185197
Female_transmitters	224	109	0.689602	1.46415e-08
Female_transmitters	366	179	0.62905	5.83417e-07
Female_transmitters	238	119	0.660364	5.82416e-07
Female_transmitters	95	43	0.560078	0.152451
Female_transmitters	213	100	0.598167	0.00306491
Female_transmitters	296	140	0.668095	4.35116e-09
Female_transmitters	94	41	0.577642	0.089985
Female_transmitters	321	148	0.663401	3.2238e-09
Female_transmitters	118	58	0.626149	0.00379633
Female_transmitters	178	90	0.626667	0.000371915
Female_transmitters	60	31	0.646774	0.0140929
Female_transmitters	43	25	0.746667	0.00114432
Female_transmitters	291	133	0.622431	2.03497e-05
Female_transmitters	245	128	0.657031	6.00532e-07
Female_transmitters	383	185	0.655495	8.22245e-10
Female_transmitters	99	46	0.690217	0.000148366
Female_transmitters	238	117	0.669801	1.52113e-07
Female_transmitters	258	121	0.626171	2.59698e-05
Female_transmitters	371	180	0.640741	3.343e-08
Female_transmitters	330	159	0.656394	7.1414e-09
Female_transmitters	320	157	0.635456	1.00884e-06
Female_transmitters	14	10	0.85	0.00807847
Female_transmitters	128	61	0.571585	0.0664709
Female_transmitters	122	63	0.662698	0.000207079
Female_transmitters	296	149	0.66264	1.67808e-08
Female_transmitters	310	150	0.613	4.44702e-05
Female_transmitters	191	96	0.635243	0.000148517
Female_transmitters	237	117	0.675356	5.00692e-08
Female_transmitters	265	125	0.6748	7.95199e-09
Female_transmitters	53	32	0.640625	0.027237
Female_transmitters	362	174	0.633812	2.97106e-07
Female_transmitters	399	195	0.654786	5.05578e-10
Female_transmitters	175	84	0.675397	2.87236e-06
Female_transmitters	16	9	0.555556	0.401294
Female_transmitters	246	118	0.661441	2.3662e-07
Female_transmitters	115	59	0.583333	0.0466239
Female_transmitters	324	156	0.649359	6.53799e-08
Female_transmitters	6	2	0.875	0.110336
Female_transmitters	22	9	0.607407	0.261216
Female_transmitters	164	79	0.633755	0.000392918
Female_transmitters	278	132	0.648737	5.92716e-07
Female_transmitters	63	33	0.59596	0.065285
Female_transmitters	349	168	0.670238	1.33867e-10
Female_transmitters	29	16	0.635417	0.132603
Female_transmitters	63	30	0.754444	2.76967e-05
Female_transmitters	301	150	0.650556	1.0656e-07
Female_transmitters	279	138	0.633696	4.70589e-06
Female_transmitters	87	45	0.646296	0.00504004
Female_transmitters	145	70	0.700238	7.29987e-07
Female_transmitters	284	132	0.644823	7.68109e-07
Female_transmitters	356	172	0.641764	7.73024e-08
Female_transmitters	325	159	0.652621	2.72355e-08
Female_transmitters	413	202	0.65066	5.24924e-10
Female_transmitters	103	52	0.650641	0.00155835
Female_transmitters	354	173	0.663391	4.91393e-10
Female_transmitters	230	110	0.644697	9.09705e-06
Female_transmitters	150	75	0.699333	7.2746e-07
Female_transmitters	249	119	0.657843	3.8455e-07
Female_transmitters	392	193	0.655095	4.93734e-10
Female_transmitters	402	195	0.650085	1.46761e-09
Female_transmitters	272	139	0.668225	1.71747e-08
Female_transmitters	349	164	0.645935	4.32833e-08
Female_transmitters	119	55	0.629697	0.00297889
Female_transmitters	183	88	0.680682	5.33503e-07
Female_transmitters	34	17	0.578431	0.195586
Female_transmitters	392	189	0.653968	9.25287e-10
Female_transmitters	74	36	0.668981	0.00182929
Female_transmitters	172	77	0.625541	0.000521397
Female_transmitters	14	8	0.510417	0.5
Female_transmitters	273	131	0.657506	1.8487e-07
Female_transmitters	375	183	0.666758	7.60108e-11
Female_transmitters	87	45	0.541111	0.260025
Female_transmitters	287	133	0.657018	5.40562e-08
Female_transmitters	83	39	0.67735	0.00105818
Female_transmitters	303	143	0.645804	2.14668e-07
Female_transmitters	180	85	0.647843	3.90125e-05
Female_transmitters	241	113	0.619174	0.000154714
Female_transmitters	293	147	0.654308	7.28722e-08
Female_transmitters	343	169	0.644181	6.06577e-08
Female_transmitters	193	94	0.625177	0.000275028
Female_transmitters	42	24	0.625	0.0824574
Female_transmitters	264	123	0.645393	1.95669e-06
Female_transmitters	21	10	0.65	0.0952151
Female_transmitters	417	203	0.649918	6.30431e-10
Female_transmitters	212	104	0.639904	2.5376e-05
Female_transmitters	24	13	0.5	0.5
Female_transmitters	59	28	0.620833	0.0341786
Female_transmitters	239	124	0.652554	1.60197e-06
Female_transmitters	118	56	0.653274	0.000636471
Female_transmitters	163	79	0.66097	2.32103e-05
Female_transmitters	365	177	0.650753	4.26432e-09
Female_transmitters	139	72	0.634028	0.00113102
Female_transmitters	401	194	0.657732	1.5656e-10
Female_transmitters	217	110	0.676364	1.23993e-07
Female_transmitters	108	50	0.734333	1.20839e-06
Female_transmitters	391	188	0.63883	2.35672e-08
Female_transmitters	62	30	0.677222	0.00382655
Female_transmitters	232	113	0.632301	3.10289e-05
Female_transmitters	197	88	0.654924	9.56446e-06
Female_transmitters	47	22	0.560606	0.279792
Female_transmitters	68	35	0.624286	0.0344544
Female_transmitters	286	137	0.678589	1.16998e-09
Female_transmitters	7	4	0.5	0.5
Female_transmitters	215	102	0.668464	4.54548e-07
Female_transmitters	89	44	0.596591	0.0449433
Female_transmitters	48	22	0.723485	0.00121837
Female_transmitters	177	85	0.692941	1.60065e-07
Female_transmitters	270	136	0.664093	5.96218e-08
Female_transmitters	135	68	0.656618	0.000150299
Female_transmitters	195	91	0.686996	1.26122e-07
Female_transmitters	129	64	0.716146	9.95011e-07
Female_transmitters	126	55	0.594242	0.0202309
Female_transmitters	71	31	0.663441	0.00451496
Female_transmitters	358	175	0.646762	1.43307e-08
Female_transmitters	282	140	0.678571	1.86928e-09
Female_transmitters	126	64	0.680469	3.04987e-05
Female_transmitters	125	63	0.604497	0.0100223
Female_transmitters	177	85	0.676078	1.57947e-06
Female_transmitters	190	96	0.626736	0.000325126
Female_transmitters	405	199	0.647404	2.2665e-09
Female_transmitters	257	124	0.646505	1.9561e-06
Female_transmitters	139	64	0.63099	0.00113102
Female_transmitters	238	119	0.661765	3.00075e-07
Female_transmitters	197	98	0.660034	4.99668e-06
Female_transmitters	209	101	0.602805	0.00183509
Female_transmitters	395	189	0.650441	1.44944e-09
Female_transmitters	252	122	0.660792	1.6758e-07
Female_transmitters	369	180	0.64213	3.0812e-08
Female_transmitters	366	179	0.648138	1.11603e-08
Female_transmitters	94	42	0.669841	0.000693348
Female_transmitters	127	60	0.594444	0.0254582
Female_transmitters	397	191	0.647557	2.90959e-09
Female_transmitters	319	156	0.654167	2.0447e-08
Female_transmitters	271	137	0.664599	4.50542e-08
Female_transmitters	38	24	0.590278	0.208652
Female_transmitters	108	54	0.680556	8.74433e-05
Female_transmitters	196	95	0.65193	1.25285e-05
Female_transmitters	13	6	0.680556	0.133629
Female_transmitters	246	122	0.628689	2.95052e-05
Female_transmitters	129	65	0.660256	0.000214311
Female_transmitters	289	138	0.645894	3.88263e-07
Female_transmitters	404	195	0.656068	2.50195e-10
Female_transmitters	345	164	0.646646	3.64609e-08
Female_transmitters	262	126	0.626058	2.96331e-05
Female_transmitters	347	169	0.665779	4.68345e-10
Female_transmitters	199	100	0.679833	3.48553e-07
Female_transmitters	223	112	0.653869	2.63657e-06
Female_transmitters	76	40	0.704167	0.000188312
Female_transmitters	142	69	0.622947	0.00280886
Female_transmitters	211	109	0.653364	5.26626e-06
Female_transmitters	173	90	0.667407	1.03316e-05
Female_transmitters	389	190	0.652281	1.09642e-09
Female_transmitters	292	142	0.651761	1.77818e-07
Female_transmitters	188	95	0.661404	8.42439e-06
Female_transmitters	182	89	0.616854	0.00118634
Female_transmitters	386	189	0.642504	1.44516e-08
Female_transmitters	183	85	0.635098	0.000193891
Female_transmitters	90	44	0.626894	0.0134283
Female_transmitters	330	160	0.635104	4.80921e-07
Female_transmitters	386	184	0.643659	1.44516e-08
Female_transmitters	239	118	0.658192	8.4789e-07
Female_transmitters	133	68	0.710049	1.41772e-06
Female_transmitters	250	129	0.632429	1.97008e-05
Female_transmitters	381	185	0.640721	2.80912e-08
Female_transmitters	8	3	0.583333	0.361837
Female_transmitters	320	159	0.655975	1.56265e-08
Female_transmitters	377	187	0.658467	6.1108e-10
Female_transmitters	206	101	0.637624	6.35447e-05
Female_transmitters	130	58	0.637931	0.00107136
Female_transmitters	201	94	0.663298	3.17763e-06
Female_transmitters	184	84	0.595635	0.00493667
Female_transmitters	183	100	0.695833	1.14231e-07
Female_transmitters	279	133	0.636842	2.68228e-06
Female_transmitters	322	155	0.659355	9.08865e-09
Female_transmitters	263	129	0.681783	3.38993e-09
Female_transmitters	65	30	0.683333	0.00317861
Female_transmitters	387	190	0.64807	3.41717e-09
Female_transmitters	254	129	0.63062	2.26672e-05
Female_transmitters	186	88	0.64678	5.09236e-05
Female_transmitters	6	2	0.375	0.658454
Female_transmitters	230	104	0.652083	2.6858e-06
Female_transmitters	357	173	0.647495	1.85357e-08
Female_transmitters	224	114	0.640205	2.29347e-05
Female_transmitters	183	89	0.679026	1.11699e-06
Female_transmitters	265	127	0.682677	1.84824e-09
Female_transmitters	160	82	0.654472	5.35778e-05
Female_transmitters	392	193	0.646459	5.73703e-09
Female_transmitters	48	22	0.753788	0.000450468
Female_transmitters	79	41	0.645935	0.0066582
Female_transmitters	365	176	0.64678	1.44236e-08
Female_transmitters	69	35	0.610952	0.0459555
Female_transmitters	275	137	0.627737	1.21525e-05
Female_transmitters	266	127	0.644619	2.12726e-06
Female_transmitters	279	136	0.644118	8.36092e-07
Female_transmitters	413	200	0.654667	2.82218e-10
Female_transmitters	35	19	0.587719	0.155247
Female_transmitters	120	57	0.638012	0.00129564
Female_transmitters	191	88	0.620833	0.000436664
Female_transmitters	205	102	0.659477	3.91182e-06
Female_transmitters	362	177	0.638418	9.78773e-08
Female_transmitters	246	114	0.637719	9.69664e-06
Female_transmitters	322	151	0.635872	6.22556e-07
Female_transmitters	118	61	0.705191	7.56797e-06
Female_transmitters	43	21	0.765873	0.00039687
Female_transmitters	299	151	0.639294	1.05714e-06
Female_transmitters	327	158	0.683122	3.39068e-11
Female_transmitters	27	13	0.641026	0.124107
Female_transmitters	243	121	0.67314	3.55038e-08
Female_transmitters	405	196	0.646344	2.2665e-09
Female_transmitters	50	22	0.670455	0.00810477
Female_transmitters	251	116	0.637787	8.84869e-06
Female_transmitters	10	6	0.916667	0.0134283
Female_transmitters	68	35	0.749524	3.14262e-05
Female_transmitters	240	121	0.663499	3.34198e-07
Female_transmitters	42	21	0.634921	0.0448165
Female_transmitters	77	40	0.665	0.0031185
Female_transmitters	107	46	0.617391	0.0101659
Female_transmitters	309	147	0.663946	6.39671e-09
Female_transmitters	134	63	0.727778	6.83617e-08
Female_transmitters	164	82	0.632114	0.000392918
Female_transmitters	139	72	0.596065	0.0137168
Female_transmitters	149	74	0.646396	0.000290026
Female_transmitters	61	31	0.698925	0.00106
Female_transmitters	57	28	0.690476	0.00403574
Female_transmitters	254	120	0.645417	2.32013e-06
Female_transmitters	241	116	0.658621	4.90055e-07
Female_transmitters	95	46	0.67971	0.000243027
Female_transmitters	226	108	0.668056	3.0358e-07
Female_transmitters	186	90	0.644444	5.09236e-05
Female_transmitters	17	9	0.685185	0.072805
Female_transmitters	23	13	0.692308	0.0476464
Female_transmitters	299	141	0.66383	1.41353e-08
Female_transmitters	235	119	0.627591	7.73183e-05
Female_transmitters	225	108	0.631173	5.51665e-05
Female_transmitters	57	29	0.686782	0.00403574
Female_transmitters	146	69	0.62971	0.0010988
Female_transmitters	415	201	0.646434	1.92435e-09
Female_transmitters	296	149	0.659508	3.23112e-08
Female_transmitters	2	1	1	0.23975
Female_transmitters	382	185	0.645586	6.76417e-09
Female_transmitters	203	100	0.688667	4.79954e-08
Female_transmitters	315	155	0.651183	5.90863e-08
Female_transmitters	355	173	0.643353	5.55851e-08
Female_transmitters	413	200	0.654667	2.82218e-10
Female_transmitters	259	130	0.677436	1.12023e-08
Female_transmitters	178	87	0.628352	0.000371915
Female_transmitters	37	15	0.632222	0.0942227
Female_transmitters	265	128	0.652734	4.45363e-07
Female_transmitters	374	177	0.640301	5.01987e-08
Female_transmitters	204	96	0.615451	0.000499766
Female_transmitters	369	179	0.647207	9.42402e-09
Female_transmitters	72	34	0.651961	0.00666416
Female_transmitters	179	87	0.619349	0.00084697
Female_transmitters	77	39	0.702991	0.00031447
Female_transmitters	286	147	0.654875	1.34176e-07
Female_transmitters	131	66	0.619949	0.00438217
Female_transmitters	31	14	0.654762	0.0753814
Female_transmitters	282	139	0.655276	1.10483e-07
Female_transmitters	374	185	0.648739	4.74297e-09
Female_transmitters	76	40	0.703333	0.000439676
Female_transmitters	71	35	0.760952	9.66841e-06
Female_transmitters	240	115	0.677246	2.04725e-08
Female_transmitters	307	150	0.646333	2.55115e-07
Female_transmitters	360	177	0.655461	2.45471e-09
Female_transmitters	343	170	0.644118	6.06577e-08
Female_transmitters	62	27	0.605556	0.0493691
Female_transmitters	254	122	0.674454	2.39593e-08
Female_transmitters	115	62	0.686828	4.49181e-05
Female_transmitters	417	203	0.649918	6.30431e-10
Female_transmitters	319	157	0.654352	2.0447e-08
Female_transmitters	14	8	0.8125	0.0306844
Female_transmitters	371	184	0.650906	5.6185e-09
Female_transmitters	259	125	0.661333	1.74157e-07
Female_transmitters	349	168	0.643948	4.32833e-08
Female_transmitters	276	132	0.652273	2.92639e-07
Female_transmitters	122	59	0.670621	0.000102828
Female_transmitters	37	21	0.68254	0.0242599
Female_transmitters	186	94	0.624645	0.000484182
Female_transmitters	275	135	0.64321	1.27821e-06
Female_transmitters	256	119	0.670448	2.70167e-08
Female_transmitters	6	4	0.625	0.341546
Female_transmitters	33	17	0.568627	0.243117
Female_transmitters	254	118	0.657627	3.58133e-07
Female_transmitters	300	145	0.657356	3.95088e-08
Female_transmitters	414	202	0.649835	7.46493e-10
Female_transmitters	319	156	0.635791	7.35721e-07
Female_transmitters	408	198	0.647811	1.91494e-09
Female_transmitters	252	125	0.644533	3.86408e-06
Female_transmitters	23	11	0.742424	0.0185281
Female_transmitters	274	138	0.641667	1.64573e-06
Female_transmitters	362	175	0.64581	1.7078e-08
Female_transmitters	276	134	0.647139	5.42317e-07
Female_transmitters	213	98	0.637925	3.53238e-05
Female_transmitters	301	148	0.669257	4.1095e-09
Female_transmitters	286	140	0.684286	2.66987e-10
Female_transmitters	258	122	0.656967	4.36439e-07
Female_transmitters	69	40	0.664167	0.00404263
Female_transmitters	202	93	0.653943	8.85574e-06
Female_transmitters	385	187	0.648485	3.12405e-09
Female_transmitters	55	30	0.583333	0.140356
Female_transmitters	190	91	0.636264	0.00010783
Female_transmitters	152	72	0.659954	6.88667e-05
Female_transmitters	41	21	0.599206	0.105761
Female_transmitters	384	190	0.656754	6.28913e-10
Female_transmitters	39	23	0.65942	0.027332
Female_transmitters	59	30	0.715	0.000890435
Female_transmitters	156	80	0.596667	0.0101203
Female_transmitters	31	17	0.534314	0.359719
Female_transmitters	319	162	0.659774	1.07842e-08
Female_transmitters	395	190	0.654912	4.16558e-10
Female_transmitters	330	157	0.663057	1.92915e-09
Female_transmitters	16	8	0.625	0.226627
Female_transmitters	246	115	0.621449	8.43803e-05
Female_transmitters	414	201	0.65141	4.0383e-10
Female_transmitters	14	8	0.75	0.0907246
Female_transmitters	142	69	0.682126	9.35202e-06
Female_transmitters	192	95	0.645439	3.60446e-05
Female_transmitters	135	63	0.668254	7.6264e-05
Female_transmitters	65	33	0.659091	0.00655633
Female_transmitters	275	135	0.640617	2.29206e-06
Female_transmitters	179	83	0.661245	1.42184e-05
Female_transmitters	160	78	0.650855	0.00010133
Female_transmitters	382	187	0.650267	3.70005e-09
Female_transmitters	153	82	0.689634	1.37257e-06
Female_transmitters	306	156	0.668376	1.95309e-09
Female_transmitters	80	38	0.566667	0.157152
Female_transmitters	123	63	0.65582	0.000305882
Female_transmitters	121	62	0.605645	0.0145615
Female_transmitters	254	117	0.644017	2.32013e-06
Female_transmitters	206	101	0.637294	6.35447e-05
Female_transmitters	387	185	0.66991	1.94417e-11
Female_transmitters	267	127	0.638451	5.25688e-06
Female_transmitters	8	3	0.833333	0.0385499
Female_transmitters	204	97	0.656701	5.14751e-06
Female_transmitters	286	140	0.620238	3.71945e-05
Female_transmitters	87	46	0.667754	0.00134143
Female_transmitters	305	146	0.640639	7.55309e-07
Female_transmitters	123	61	0.692896	1.6793e-05
Female_transmitters	174	88	0.664394	7.76059e-06
Female_transmitters	21	9	0.583333	0.33126
Female_transmitters	105	49	0.647959	0.0017074
Female_transmitters	12	5	0.566667	0.386415
Female_transmitters	20	8	0.541667	0.411532
Female_transmitters	118	55	0.62	0.00646754
Female_transmitters	112	62	0.638172	0.00306969
Female_transmitters	27	16	0.635417	0.124107
Female_transmitters	409	199	0.650419	8.07153e-10
Female_transmitters	383	187	0.644207	9.5072e-09
Female_transmitters	276	134	0.652612	2.92639e-07
Female_transmitters	111	52	0.683654	7.33376e-05
Female_transmitters	404	197	0.647716	1.6051e-09
Female_transmitters	391	190	0.650526	2.22717e-09
Female_transmitters	344	167	0.640818	1.5111e-07
Female_transmitters	401	196	0.654847	2.9653e-10
Female_transmitters	9	5	0.666667	0.252493
Female_transmitters	129	62	0.694624	5.35659e-06
Female_transmitters	52	28	0.660714	0.018757
Female_transmitters	38	20	0.804167	9.53255e-05
Female_transmitters	88	42	0.676587	0.000475541
Female_transmitters	388	189	0.644709	8.74422e-09
Female_transmitters	217	103	0.592718	0.00331002
Female_transmitters	401	194	0.646564	3.46188e-09
Female_transmitters	17	8	0.479167	0.5
Female_transmitters	347	163	0.631493	6.77701e-07
Female_transmitters	74	34	0.639706	0.0135976
Female_transmitters	73	34	0.664216	0.00501338
Female_transmitters	55	23	0.696377	0.00350047
Female_transmitters	290	144	0.650347	1.62092e-07
Female_transmitters	113	52	0.649359	0.00130492
Female_transmitters	214	105	0.682857	7.06263e-08
Female_transmitters	50	29	0.764368	0.000203476
Female_transmitters	267	130	0.665	3.61192e-08
Female_transmitters	411	199	0.655444	2.56424e-10
Female_transmitters	141	72	0.62338	0.00209616
Female_transmitters	325	157	0.650849	2.72355e-08
Female_transmitters	277	135	0.641728	1.38914e-06
Female_transmitters	95	46	0.53442	0.269084
Female_transmitters	53	25	0.738667	0.000489221
Female_transmitters	95	46	0.611957	0.0200869
Female_transmitters	359	172	0.666764	2.36512e-10
Female_transmitters	375	182	0.646612	1.22283e-08
Female_transmitters	384	183	0.651002	2.19786e-09
Female_transmitters	148	76	0.630702	0.00117748
Female_transmitters	60	30	0.66	0.00708569
Female_transmitters	112	52	0.694872	2.42108e-05
Female_transmitters	153	77	0.69329	1.37257e-06
Female_transmitters	342	170	0.653922	6.82391e-09
Female_transmitters	366	176	0.672917	3.20491e-11
Female_transmitters	52	23	0.594928	0.106002
Female_transmitters	116	58	0.647989	0.00109209
Female_transmitters	118	64	0.622396	0.00646754
Female_transmitters	102	46	0.693478	5.63291e-05
Female_transmitters	167	83	0.625502	0.000983093
Female_transmitters	57	31	0.713978	0.000739232
Female_transmitters	364	175	0.643905	3.35689e-08
Female_transmitters	169	80	0.678542	1.96184e-06
Female_transmitters	149	71	0.668545	2.1003e-05
Female_transmitters	74	33	0.666667	0.00375102
Female_transmitters	51	25	0.713333	0.0025507
Female_transmitters	118	65	0.65641	0.000636471
Female_transmitters	266	128	0.670964	2.42205e-08
Female_transmitters	339	164	0.642886	9.24036e-08
Female_transmitters	21	9	0.657407	0.0952151
Female_transmitters	251	124	0.638844	8.84869e-06
Female_transmitters	237	120	0.647083	5.00228e-06
Female_transmitters	225	115	0.669275	2.02421e-07
Female_transmitters	142	69	0.672705	1.96133e-05
Female_transmitters	65	29	0.58908	0.107423
Female_transmitters	131	64	0.664062	0.000121486
Female_transmitters	216	104	0.608654	0.00109982
Female_transmitters	1	1	1	0.5
Female_transmitters	369	181	0.670166	5.40444e-11
Female_transmitters	308	162	0.637243	1.12612e-06
Female_transmitters	175	90	0.641296	0.000142559
Female_transmitters	141	68	0.626716	0.00209616
Female_transmitters	218	106	0.616195	0.00045219
Female_transmitters	157	80	0.613542	0.00332887
Female_transmitters	194	95	0.658596	5.94637e-06
Female_transmitters	337	160	0.640729	1.52358e-07
Female_transmitters	151	68	0.605147	0.00731592
Female_transmitters	96	52	0.620513	0.00945177
Female_transmitters	180	86	0.643217	7.19649e-05
Female_transmitters	321	152	0.645614	1.41118e-07
Female_transmitters	376	188	0.641223	3.06509e-08
Female_transmitters	410	199	0.649581	1.14507e-09
Female_transmitters	193	92	0.629891	0.000159673
Female_transmitters	25	13	0.564103	0.344578
Female_transmitters	85	37	0.696396	0.000259371
Female_transmitters	8	5	0.666667	0.361837
Female_transmitters	55	28	0.556548	0.209246
Female_transmitters	30	15	0.788889	0.000955388
Female_transmitters	101	54	0.651235	0.00141737
Female_transmitters	232	108	0.650309	2.94818e-06
Female_transmitters	113	56	0.693452	3.89082e-05
Female_transmitters	174	86	0.69845	8.43541e-08
Female_transmitters	239	118	0.675706	5.6603e-08
Female_transmitters	71	29	0.686782	0.0010156
Female_transmitters	200	98	0.580782	0.0141886
Female_transmitters	116	58	0.626724	0.00354505
Female_transmitters	202	97	0.668557	1.21389e-06
Female_transmitters	122	57	0.55848	0.119605
Female_transmitters	98	46	0.681159	0.000203476
Female_transmitters	76	34	0.602451	0.0426601
Female_transmitters	6	2	0.9	0.110336
Female_transmitters	151	74	0.651577	0.000171358
Female_transmitters	288	138	0.678502	1.32863e-09
Female_transmitters	211	100	0.6335	5.78178e-05
Female_transmitters	388	189	0.655291	7.64341e-10
Female_transmitters	385	190	0.65114	1.69084e-09
Female_transmitters	377	183	0.649454	4.00391e-09
Female_transmitters	28	14	0.580952	0.285375
Female_transmitters	124	55	0.644242	0.000835864
Female_transmitters	325	154	0.652706	2.72355e-08
Female_transmitters	350	171	0.651267	9.97201e-09
Female_transmitters	102	53	0.720126	1.03301e-05
Female_transmitters	179	88	0.643939	9.30495e-05
Female_transmitters	392	190	0.655088	4.93734e-10
Female_transmitters	135	66	0.644949	0.000536751
Female_transmitters	382	187	0.644385	1.22404e-08
Female_transmitters	231	113	0.680531	3.42229e-08
Female_transmitters	400	193	0.647323	2.45787e-09
Female_transmitters	306	148	0.660586	1.46876e-08
Female_transmitters	66	31	0.650538	0.00967449
Female_transmitters	136	64	0.717969	2.105e-07
Female_transmitters	376	184	0.650091	5.19037e-09
Female_transmitters	188	96	0.658854	8.42439e-06
Female_transmitters	133	66	0.690909	7.26981e-06
Female_transmitters	199	99	0.641919	3.59763e-05
Female_transmitters	359	172	0.635756	2.024e-07
Female_transmitters	34	17	0.59902	0.195586
Female_transmitters	22	12	0.736111	0.0275044
Female_transmitters	151	84	0.69504	1.17938e-06
Female_transmitters	63	31	0.599462	0.065285
Female_transmitters	126	60	0.656944	0.000256002
Female_transmitters	297	147	0.645238	3.01543e-07
Female_transmitters	343	167	0.639321	1.93216e-07
Female_transmitters	4	2	0.5	0.5
Female_transmitters	19	12	0.666667	0.0843343
Female_transmitters	302	145	0.672069	1.54275e-09
Female_transmitters	417	203	0.649918	6.30431e-10
Female_transmitters	60	30	0.648889	0.0140929
Female_transmitters	253	125	0.643733	2.99699e-06
Female_transmitters	406	196	0.645068	3.18747e-09
Female_transmitters	338	165	0.659192	2.94181e-09
Female_transmitters	224	114	0.67383	1.33918e-07
Female_transmitters	379	183	0.642623	1.44819e-08
Female_transmitters	381	183	0.659927	3.92859e-10
Female_transmitters	122	56	0.638393	0.00140552
Female_transmitters	146	72	0.626157	0.00188603
Female_transmitters	229	113	0.64292	1.17242e-05
Female_transmitters	221	113	0.64292	1.51918e-05
Female_transmitters	200	102	0.629248	0.00015533
Female_transmitters	257	122	0.62541	3.27301e-05
Female_transmitters	86	43	0.620155	0.0202397
Female_transmitters	67	33	0.593434	0.0713196
Female_transmitters	146	72	0.586806	0.0192724
Female_transmitters	111	58	0.66523	0.000316613
Female_transmitters	417	203	0.649918	6.30431e-10
Female_transmitters	189	93	0.657348	1.2276e-05
Female_transmitters	45	25	0.603333	0.116519
Female_transmitters	317	154	0.637987	6.81839e-07
Female_transmitters	378	186	0.642025	1.86177e-08
Female_transmitters	129	61	0.698361	5.35659e-06
Female_transmitters	165	80	0.626667	0.000922861
Female_transmitters	417	203	0.649918	6.30431e-10
Female_transmitters	376	186	0.660036	4.20587e-10
Female_transmitters	102	51	0.602288	0.0299669
Female_transmitters	205	99	0.686027	5.5396e-08
Female_transmitters	379	186	0.6569	6.75326e-10
Female_transmitters	246	126	0.626323	5.02839e-05
Female_transmitters	319	155	0.664301	2.89207e-09
Female_transmitters	264	125	0.6544	3.0948e-07
Female_transmitters	202	97	0.656014	4.65378e-06
Female_transmitters	95	46	0.588406	0.0503401
Female_transmitters	221	106	0.667925	3.21591e-07
Female_transmitters	375	187	0.661854	2.88162e-10
Female_transmitters	182	87	0.67682	1.50695e-06
Female_transmitters	204	103	0.641424	3.29256e-05
Female_transmitters	352	173	0.64605	3.65626e-08
Female_transmitters	288	139	0.66307	2.1257e-08
Female_transmitters	118	56	0.663095	0.000329459
Female_transmitters	388	190	0.638246	2.7847e-08
Female_transmitters	162	82	0.667683	1.5631e-05
Female_transmitters	406	199	0.653769	5.15978e-10
Female_transmitters	240	111	0.651952	2.29143e-06
Female_transmitters	59	27	0.574074	0.148819
Female_transmitters	67	33	0.742424	4.62586e-05
Female_transmitters	25	10	0.783333	0.00255513
Female_transmitters	88	43	0.600775	0.0349772
Female_transmitters	99	52	0.628205	0.00793067
Female_transmitters	78	38	0.652632	0.00460395
Female_transmitters	142	72	0.65162	0.000153998
Female_transmitters	226	109	0.608257	0.000884823
Female_transmitters	100	52	0.679808	0.000232629
Female_transmitters	34	16	0.572917	0.303453
Female_transmitters	198	94	0.639362	4.64009e-05
Female_transmitters	289	139	0.664388	1.60653e-08
Female_transmitters	172	85	0.698431	1.6219e-07
Female_transmitters	227	111	0.656156	1.69165e-06
Female_transmitters	48	29	0.692529	0.00706898
Female_transmitters	350	168	0.653274	5.34534e-09
Female_transmitters	13	10	0.75	0.0480462
Female_transmitters	283	142	0.674883	2.84717e-09
Female_transmitters	356	177	0.654991	3.80248e-09
Female_transmitters	295	142	0.669718	2.90346e-09
Female_transmitters	214	101	0.682838	7.06263e-08
Female_transmitters	117	57	0.673684	0.000108652
Female_transmitters	375	185	0.655495	1.04782e-09
Female_transmitters	22	11	0.560606	0.415585
Female_transmitters	15	6	0.75	0.0606676
Female_transmitters	108	47	0.602482	0.0216541
Female_transmitters	406	197	0.64687	1.75394e-09
Female_transmitters	116	59	0.617232	0.00608998
Female_transmitters	268	131	0.627608	2.13211e-05
Female_transmitters	385	183	0.649909	3.12405e-09
Female_transmitters	117	58	0.63908	0.0015462
Female_transmitters	47	28	0.714286	0.00176538
Female_transmitters	22	12	0.631944	0.143211
Female_transmitters	394	190	0.652281	1.01659e-09
Female_transmitters	174	87	0.638697	0.000183278
Female_transmitters	252	125	0.6504	1.15309e-06
Female_transmitters	286	141	0.64409	8.35444e-07
Female_transmitters	350	173	0.644798	3.3567e-08
Female_transmitters	42	15	0.527778	0.438685
Female_transmitters	155	73	0.681279	3.42933e-06
Female_transmitters	70	32	0.648958	0.0115755
Female_transmitters	103	53	0.675472	0.000194685
Female_transmitters	306	154	0.648052	1.81129e-07
Female_transmitters	241	119	0.662325	2.52476e-07
Female_transmitters	52	27	0.679012	0.00919983
Female_transmitters	336	159	0.651992	1.79415e-08
Female_transmitters	366	170	0.645686	2.02752e-08
Female_transmitters	96	50	0.659333	0.00153919
Female_transmitters	199	96	0.672049	7.16381e-07
Female_transmitters	108	54	0.616049	0.00807239
Female_transmitters	148	71	0.639671	0.000375597
Female_transmitters	185	92	0.702899	2.65525e-08
Female_transmitters	127	62	0.61828	0.00388309
Female_transmitters	235	109	0.670948	9.01284e-08
Female_transmitters	11	5	0.633333	0.273247
Female_transmitters	229	112	0.641369	1.17242e-05
Female_transmitters	236	115	0.652754	1.90298e-06
Female_transmitters	329	159	0.656289	9.35948e-09
Female_transmitters	304	146	0.662215	1.32336e-08
Female_transmitters	363	178	0.645787	2.39973e-08
Female_transmitters	74	37	0.652252	0.00731926
Female_transmitters	177	93	0.685484	7.52636e-07
Female_transmitters	359	178	0.63839	1.15651e-07
Female_transmitters	405	193	0.642142	7.36386e-09
Female_transmitters	347	165	0.64404	7.16699e-08
Female_transmitters	359	171	0.657992	1.6988e-09
Female_transmitters	30	17	0.686275	0.0223049
Female_transmitters	371	178	0.662547	2.33084e-10
Female_transmitters	310	153	0.654357	3.41404e-08
Female_transmitters	264	128	0.655859	3.0948e-07
Female_transmitters	265	129	0.692248	4.05011e-10
Female_transmitters	262	132	0.677273	9.43803e-09
Female_transmitters	303	148	0.641667	6.97653e-07
Female_transmitters	62	28	0.717857	0.000302901
Female_transmitters	141	73	0.658676	0.0001055
Female_transmitters	361	178	0.659925	9.86588e-10
Female_transmitters	368	177	0.649435	6.65574e-09
Female_transmitters	358	175	0.661619	6.08686e-10
Female_transmitters	378	185	0.645225	1.03316e-08
Female_transmitters	288	140	0.64631	5.02079e-07
Female_transmitters	326	155	0.648495	7.14178e-08
Female_transmitters	256	121	0.638705	4.55049e-06
Female_transmitters	292	138	0.647101	3.27506e-07
Female_transmitters	174	86	0.675	3.86049e-06
Female_transmitters	306	146	0.614269	3.99888e-05
Female_transmitters	52	27	0.697531	0.00420902
Female_transmitters	181	83	0.583735	0.0128776
Female_transmitters	24	13	0.455128	0.580872
Female_transmitters	199	101	0.666667	1.44409e-06
Female_transmitters	20	9	0.333333	0.868224
Female_transmitters	101	48	0.736458	2.35653e-06
Female_transmitters	149	76	0.622368	0.00159281
Female_transmitters	244	119	0.621569	7.93364e-05
Female_transmitters	136	65	0.652051	0.000219281
Female_transmitters	24	12	0.608333	0.153717
Female_transmitters	376	181	0.655249	1.50849e-09
Female_transmitters	55	31	0.701613	0.00150615
Female_transmitters	351	167	0.654291	4.09226e-09
Female_transmitters	109	52	0.715705	5.26483e-06
Female_transmitters	8	4	0.6875	0.144422
Female_transmitters	36	18	0.712963	0.00620967
Female_transmitters	389	190	0.662807	8.37858e-11
Female_transmitters	102	50	0.595667	0.0299669
Female_transmitters	266	133	0.656767	1.79925e-07
Female_transmitters	357	173	0.661464	8.02132e-10
Female_transmitters	160	81	0.633333	0.000594857
Female_transmitters	193	99	0.661279	4.04369e-06
Female_transmitters	60	37	0.585586	0.122639
Female_transmitters	181	94	0.628723	0.000314082
Female_transmitters	340	163	0.66544	8.73055e-10
Female_transmitters	211	98	0.629762	0.000100597
Female_transmitters	86	48	0.725694	3.30628e-05
Female_transmitters	375	184	0.640942	3.92513e-08
Female_transmitters	55	27	0.716049	0.00150615
Female_transmitters	54	24	0.711111	0.00213336
Female_transmitters	67	32	0.661458	0.00727502
Female_transmitters	170	87	0.682184	1.445e-06
Female_transmitters	400	195	0.649744	1.34071e-09
Female_transmitters	338	164	0.657825	5.60756e-09
Female_transmitters	144	72	0.667361	4.48909e-05
Female_transmitters	264	127	0.644751	1.95669e-06
Female_transmitters	387	192	0.648958	3.41717e-09
Female_transmitters	226	111	0.624174	0.000126825
Female_transmitters	408	200	0.652667	5.66647e-10
Female_transmitters	274	135	0.647284	9.09474e-07
Female_transmitters	49	23	0.636232	0.0432381
Female_transmitters	353	168	0.644444	5.11858e-08
Female_transmitters	59	28	0.569048	0.148819
Female_transmitters	119	54	0.635494	0.00167617
Female_transmitters	269	128	0.641146	3.21309e-06
Female_transmitters	323	154	0.634848	8.54222e-07
Female_transmitters	253	124	0.663038	1.26615e-07
Female_transmitters	285	136	0.672672	3.21794e-09
Female_transmitters	363	181	0.658932	1.09231e-09
Female_transmitters	90	41	0.671545	0.00111831
Female_transmitters	157	79	0.659283	3.29762e-05
Female_transmitters	342	170	0.658529	3.60631e-09
Female_transmitters	83	47	0.590426	0.0621834
Female_transmitters	402	193	0.643869	4.85613e-09
Female_transmitters	342	168	0.665774	4.97095e-10
Female_transmitters	347	166	0.639659	1.278e-07
Female_transmitters	305	144	0.634606	1.33104e-06
Female_transmitters	132	65	0.669231	9.10378e-05
Female_transmitters	228	115	0.627391	8.00304e-05
Female_transmitters	197	97	0.657732	4.99668e-06
Female_transmitters	160	74	0.665315	2.76634e-05
Female_transmitters	107	51	0.710458	1.05161e-05
Female_transmitters	278	136	0.635784	3.42654e-06
Female_transmitters	321	156	0.643803	1.41118e-07
Female_transmitters	322	159	0.666771	1.23918e-09
Female_transmitters	411	200	0.649667	8.83929e-10
Female_transmitters	323	153	0.663943	3.58881e-09
Female_transmitters	85	44	0.626136	0.0150298
Female_transmitters	9	5	0.7	0.252493
Female_transmitters	53	28	0.669643	0.0139828
Female_transmitters	195	93	0.640502	5.50866e-05
Female_transmitters	75	34	0.785784	6.1811e-07
Female_transmitters	177	90	0.630556	0.000272534
Female_transmitters	34	18	0.711111	0.0128909
Female_transmitters	34	15	0.555556	0.303453
Female_transmitters	399	196	0.650595	9.41947e-10
Female_transmitters	35	21	0.611111	0.155247
Female_transmitters	42	20	0.74	0.00168522
Female_transmitters	208	100	0.672167	4.26215e-07
Female_transmitters	96	46	0.702174	7.95887e-05
Female_transmitters	187	94	0.63617	0.00012791
Female_transmitters	327	154	0.65184	2.98976e-08
Female_transmitters	366	184	0.633696	1.98625e-07
Female_transmitters	186	90	0.622593	0.000484182
Female_transmitters	247	124	0.664516	1.78769e-07
Female_transmitters	113	53	0.627358	0.00421905
Female_transmitters	373	183	0.649454	6.14751e-09
Female_transmitters	86	44	0.615152	0.0202397
Female_transmitters	307	145	0.674943	7.25401e-10
Female_transmitters	36	12	0.472222	0.566184
Female_transmitters	336	166	0.669277	3.53184e-10
Female_transmitters	177	83	0.702209	7.14338e-08
Female_transmitters	91	42	0.59246	0.0467462
Female_transmitters	80	38	0.627193	0.016824
Female_transmitters	213	103	0.748382	5.16779e-13
Female_transmitters	135	67	0.68408	1.80451e-05
Female_transmitters	143	71	0.63169	0.00130421
Female_transmitters	124	53	0.708805	2.3256e-06
Female_transmitters	236	118	0.626977	6.13738e-05
Female_transmitters	363	179	0.653818	3.88202e-09
Female_transmitters	368	176	0.643561	2.20612e-08
Female_transmitters	136	67	0.656716	0.000219281
Female_transmitters	111	63	0.661376	0.000625177
Female_transmitters	318	153	0.647712	9.18189e-08
Female_transmitters	2	2	0.5	0.5
Female_transmitters	159	78	0.674786	9.24115e-06
Female_transmitters	101	48	0.657986	0.00141737
Female_transmitters	162	73	0.650457	0.000110956
Female_transmitters	291	140	0.664881	1.79032e-08
Female_transmitters	364	177	0.65791	1.58244e-09
Female_transmitters	215	104	0.647115	1.17698e-05
Female_transmitters	272	127	0.622047	4.05368e-05
Female_transmitters	225	99	0.702189	9.86588e-10
Female_transmitters	342	166	0.640161	1.39571e-07
Female_transmitters	110	49	0.661224	0.000423258
Female_transmitters	55	27	0.712963	0.00150615
Female_transmitters	79	40	0.5875	0.0884911
Female_transmitters	288	143	0.66655	1.08464e-08
Female_transmitters	397	194	0.65	1.58783e-09
Female_transmitters	398	195	0.647863	2.25e-09
Female_transmitters	240	111	0.653904	1.22571e-06
Female_transmitters	182	87	0.659387	1.19406e-05
Female_transmitters	367	176	0.635133	1.56407e-07
Female_transmitters	130	62	0.61371	0.0054879
Female_transmitters	399	193	0.640415	1.02924e-08
Female_transmitters	73	38	0.616228	0.0305578
Female_transmitters	363	180	0.636759	1.34714e-07
Female_transmitters	156	75	0.680889	5.32532e-06
Female_transmitters	318	158	0.672046	4.90668e-10
Female_transmitters	23	11	0.575758	0.338329
Female_transmitters	52	24	0.663194	0.018757
Female_transmitters	112	55	0.600303	0.0236105
Female_transmitters	89	43	0.650388	0.0029257
Female_transmitters	227	104	0.644391	1.07926e-05
Female_transmitters	160	82	0.648171	0.00010133
Female_transmitters	361	174	0.645881	2.20387e-08
Female_transmitters	259	127	0.643438	2.13144e-06
Female_transmitters	338	165	0.678283	4.81186e-11
Female_transmitters	298	141	0.618558	3.20667e-05
Female_transmitters	62	30	0.604444	0.0812066
Female_transmitters	356	175	0.650095	1.31085e-08
Female_transmitters	338	160	0.642292	1.18738e-07
Female_transmitters	92	46	0.631884	0.00824433
Female_transmitters	302	147	0.664512	6.1035e-09
Female_transmitters	273	131	0.668448	2.56064e-08
Female_transmitters	101	53	0.564465	0.11623
Female_transmitters	192	91	0.587912	0.00861951
Female_transmitters	69	36	0.592593	0.0742809
Female_transmitters	21	10	0.666667	0.0952151
Female_transmitters	414	201	0.653897	2.16407e-10
Female_transmitters	86	36	0.608796	0.0333896
Female_transmitters	160	81	0.623663	0.00102387
Female_transmitters	287	137	0.684063	4.15407e-10
Female_transmitters	151	70	0.704762	5.23133e-07
Female_transmitters	21	9	0.703704	0.0404278
Female_transmitters	73	40	0.704167	0.000524299
Female_transmitters	73	39	0.632479	0.01757
Female_transmitters	320	154	0.667532	1.10558e-09
Female_transmitters	129	65	0.65641	0.000214311
Female_transmitters	87	46	0.731884	8.99621e-06
Female_transmitters	24	11	0.701515	0.0330963
Female_transmitters	385	185	0.651892	1.69084e-09
Female_transmitters	331	165	0.656768	1.03273e-08
Female_transmitters	284	139	0.681775	4.92181e-10
Female_transmitters	81	37	0.597297	0.0599069
Female_transmitters	170	81	0.642593	0.000156236
Female_transmitters	18	10	0.84	0.00476095
Female_transmitters	163	81	0.601852	0.0060978
Female_transmitters	226	113	0.655752	2.21823e-06
Female_transmitters	355	166	0.637751	1.74232e-07
Female_transmitters	76	40	0.675	0.00206736
Female_transmitters	224	112	0.630804	6.99139e-05
Female_transmitters	168	87	0.659004	2.16582e-05
Female_transmitters	385	188	0.663121	1.31099e-10
Female_transmitters	180	90	0.645926	7.19649e-05
Female_transmitters	4	3	0.666667	0.308538
Female_transmitters	410	200	0.654667	3.34375e-10
Female_transmitters	342	170	0.669412	2.50984e-10
Female_transmitters	400	195	0.654786	3.87415e-10
Female_transmitters	194	95	0.629123	0.00021741
Female_transmitters	148	71	0.701174	6.18023e-07
Female_transmitters	18	7	0.547619	0.406832
Female_transmitters	393	190	0.639474	2.5487e-08
Female_transmitters	150	75	0.681778	7.5429e-06
Female_transmitters	314	146	0.645662	1.40752e-07
Female_transmitters	213	104	0.635897	6.22588e-05
Female_transmitters	3	2	1	0.124107
Female_transmitters	113	54	0.597222	0.0299559
Female_transmitters	33	21	0.793651	0.000863975
Female_transmitters	171	90	0.664074	9.24329e-06
Female_transmitters	399	194	0.648282	1.73786e-09
Female_transmitters	150	75	0.596667	0.00894613
Female_transmitters	184	85	0.677647	8.26196e-07
Female_transmitters	17	7	0.571429	0.313813
Female_transmitters	11	7	0.607143	0.273247
Female_transmitters	327	159	0.669706	5.89721e-10
Female_transmitters	331	156	0.633868	6.59341e-07
Female_transmitters	401	196	0.651446	1.03311e-09
Female_transmitters	73	38	0.72807	9.00832e-05
Female_transmitters	169	80	0.675625	4.06867e-06
Female_transmitters	21	13	0.820513	0.00441438
Female_transmitters	223	107	0.653583	2.63657e-06
Female_transmitters	341	168	0.651984	1.66052e-08
Female_transmitters	34	17	0.713725	0.0128909
Female_transmitters	236	112	0.718155	2.44019e-11
Female_transmitters	116	57	0.622515	0.00608998
Female_transmitters	62	31	0.623656	0.0283899
Female_transmitters	100	49	0.733673	3.39767e-06
Female_transmitters	239	121	0.651791	1.60197e-06
Female_transmitters	409	200	0.6555	2.32773e-10
Female_transmitters	231	113	0.673894	7.06256e-08
Female_transmitters	204	100	0.6375	5.88735e-05
Female_transmitters	368	179	0.646741	1.21817e-08
Female_transmitters	416	202	0.648185	8.16906e-10
Female_transmitters	163	77	0.64026	0.000284111
Female_transmitters	25	16	0.59375	0.211855
Female_transmitters	93	42	0.724603	1.67838e-05
Female_transmitters	200	98	0.672449	1.08124e-06
Female_transmitters	235	113	0.688791	4.72023e-09
Female_transmitters	25	13	0.641026	0.11507
Female_transmitters	392	192	0.653733	9.25287e-10
Female_transmitters	264	128	0.638932	3.51399e-06
Female_transmitters	162	82	0.635772	0.000364546
Female_transmitters	233	119	0.644118	7.66809e-06
Female_transmitters	46	22	0.695455	0.00609642
Female_transmitters	30	17	0.686275	0.0223049
Female_transmitters	252	125	0.651333	1.15309e-06
Female_transmitters	410	199	0.644556	3.77479e-09
Female_transmitters	109	61	0.703279	1.25202e-05
Female_transmitters	155	74	0.66509	2.9585e-05
Female_transmitters	358	171	0.632651	4.43453e-07
Female_transmitters	6	4	0.875	0.110336
Female_transmitters	388	192	0.656337	4.05284e-10
Female_transmitters	356	172	0.653876	3.80248e-09
Female_transmitters	340	164	0.630996	6.94061e-07
Female_transmitters	238	117	0.663533	3.00075e-07
Female_transmitters	415	202	0.65066	5.75515e-10
Female_transmitters	299	142	0.649296	1.79816e-07
Female_transmitters	398	193	0.653368	6.59022e-10
Female_transmitters	393	189	0.65485	7.09985e-10
Female_transmitters	70	33	0.605556	0.0601164
Female_transmitters	131	64	0.646875	0.000449966
Female_transmitters	255	128	0.636979	1.02982e-05
Female_transmitters	56	28	0.482143	0.553153
Female_transmitters	386	183	0.648087	4.42148e-09
Female_transmitters	178	85	0.662745	9.67202e-06
Female_transmitters	20	9	0.638889	0.131776
Female_transmitters	250	124	0.646237	1.94734e-06
Female_transmitters	398	195	0.652137	6.59022e-10
Female_transmitters	241	115	0.603913	0.000639204
Female_transmitters	295	151	0.629249	4.82455e-06
Female_transmitters	204	101	0.720462	2.31369e-10
Female_transmitters	210	101	0.644059	2.3367e-05
Female_transmitters	110	59	0.623729	0.00502145
Female_transmitters	147	72	0.627315	0.00149274
Female_transmitters	392	192	0.643316	1.03321e-08
Female_transmitters	263	127	0.660892	1.11144e-07
Female_transmitters	394	189	0.660141	1.51331e-10
Female_transmitters	165	81	0.666255	1.31181e-05
Female_transmitters	417	203	0.649918	6.30431e-10
Female_transmitters	4	3	0.833333	0.308538
Female_transmitters	182	97	0.660481	1.19406e-05
Female_transmitters	67	33	0.673232	0.003597
Female_transmitters	173	85	0.677255	2.53687e-06
Female_transmitters	250	131	0.659288	2.92054e-07
Female_transmitters	278	142	0.658568	9.04751e-08
Female_transmitters	206	94	0.661702	2.96648e-06
Female_transmitters	279	130	0.672179	4.53212e-09
Female_transmitters	120	61	0.679781	4.33028e-05
Female_transmitters	376	183	0.650364	2.81269e-09
Female_transmitters	1	1	0	0.5
Female_transmitters	163	78	0.636752	0.000284111
Female_transmitters	215	106	0.695126	1.12006e-08
Female_transmitters	381	187	0.649822	2.60383e-09
Female_transmitters	243	116	0.645546	3.55277e-06
Female_transmitters	310	145	0.644713	2.15353e-07
Female_transmitters	198	97	0.706014	4.29584e-09
Female_transmitters	407	197	0.65956	1.11412e-10
Female_transmitters	317	158	0.665823	2.59097e-09
Female_transmitters	246	125	0.6432	5.43055e-06
Female_transmitters	303	150	0.636111	1.23387e-06
Female_transmitters	409	197	0.644332	2.69398e-09
Female_transmitters	376	187	0.652941	1.50849e-09
Female_transmitters	219	107	0.645639	1.39741e-05
Female_transmitters	4	1	0.25	0.691462
Female_transmitters	31	16	0.58125	0.236249
Female_transmitters	80	44	0.719697	4.55558e-05
Female_transmitters	27	17	0.676471	0.0618289
Female_transmitters	171	80	0.647083	6.57598e-05
Female_transmitters	113	55	0.682121	8.39827e-05
Female_transmitters	42	18	0.573148	0.2202
Female_transmitters	300	144	0.643634	4.61277e-07
Female_transmitters	102	52	0.639423	0.00375435
Female_transmitters	241	119	0.651821	1.7596e-06
Female_transmitters	89	47	0.637943	0.00547963
Female_transmitters	22	10	0.65	0.143211
Female_transmitters	100	50	0.719667	8.53991e-06
Female_transmitters	16	8	0.71875	0.0400592
Female_transmitters	329	164	0.646138	6.02778e-08
Female_transmitters	306	145	0.671609	9.71808e-10
Female_transmitters	128	66	0.630303	0.00176812
Female_transmitters	322	156	0.633761	1.08525e-06
Female_transmitters	54	23	0.51087	0.445878
Female_transmitters	189	91	0.621429	0.000685878
Female_transmitters	390	190	0.642193	1.70051e-08
Female_transmitters	326	160	0.65375	2.08965e-08
Female_transmitters	93	44	0.678788	0.000452924
Female_transmitters	219	109	0.657645	2.1636e-06
Female_transmitters	271	132	0.631566	1.05842e-05
Female_transmitters	186	86	0.653295	1.46112e-05
Female_transmitters	260	133	0.639098	5.33247e-06
Female_transmitters	284	136	0.594485	0.000830515
Female_transmitters	387	187	0.643494	1.12484e-08
Female_transmitters	222	112	0.639286	2.1195e-05
Female_transmitters	229	110	0.673485	1.27232e-07
Female_transmitters	301	152	0.648246	1.96585e-07
Female_transmitters	135	67	0.588806	0.0291485
Female_transmitters	277	137	0.665937	3.19417e-08
Female_transmitters	222	109	0.694801	5.82308e-09
Female_transmitters	31	13	0.448718	0.640281
Female_transmitters	318	150	0.620111	1.30085e-05
Female_transmitters	113	54	0.69537	1.74281e-05
Female_transmitters	80	40	0.59375	0.0467663
Female_transmitters	327	157	0.62707	2.8855e-06
Female_transmitters	63	31	0.594086	0.103856
Female_transmitters	219	108	0.652778	4.10053e-06
Female_transmitters	346	171	0.665205	6.20257e-10
Female_transmitters	311	148	0.638401	5.39615e-07
Female_transmitters	360	175	0.656762	2.45471e-09
Female_transmitters	261	128	0.68138	2.96972e-09
Female_transmitters	274	133	0.645238	9.09474e-07
Female_transmitters	407	196	0.660374	5.8236e-11
Female_transmitters	73	39	0.634188	0.01757
Female_transmitters	261	127	0.640551	4.16178e-06
Female_transmitters	250	131	0.646692	1.94734e-06
Female_transmitters	152	73	0.64589	0.000243542
Female_transmitters	346	173	0.651638	1.53573e-08
Female_transmitters	196	96	0.631771	0.000134814
Female_transmitters	304	148	0.644932	3.02221e-07
Female_transmitters	386	190	0.650965	2.4089e-09
Female_transmitters	202	101	0.667492	1.21389e-06
Female_transmitters	204	100	0.720167	2.31369e-10
Female_transmitters	356	175	0.65819	2.01462e-09
Female_transmitters	140	70	0.662143	7.14212e-05
Female_transmitters	239	110	0.650758	1.60197e-06
Female_transmitters	410	200	0.648	1.14507e-09
Female_transmitters	189	91	0.69707	3.66868e-08
Female_transmitters	27	18	0.685185	0.0618289
Female_transmitters	304	145	0.627356	5.02133e-06
Female_transmitters	230	113	0.668584	1.91489e-07
Female_transmitters	155	77	0.68961	1.59128e-06
Female_transmitters	211	100	0.667333	7.21402e-07
Female_transmitters	191	97	0.647766	2.53889e-05
Female_transmitters	406	197	0.650254	9.55898e-10
Female_transmitters	3	2	1	0.124107
Female_transmitters	36	17	0.691176	0.0151301
Female_transmitters	415	202	0.65066	5.75515e-10
Female_transmitters	115	60	0.643333	0.00142246
Female_transmitters	50	28	0.692857	0.00360479
Female_transmitters	296	144	0.64456	3.89563e-07
Female_transmitters	162	76	0.642544	0.000203476
Female_transmitters	311	149	0.652237	4.90386e-08
Female_transmitters	408	198	0.656229	1.61375e-10
Female_transmitters	150	66	0.653283	0.000119282
Female_transmitters	89	46	0.637681	0.00547963
Female_transmitters	124	63	0.612434	0.00766112
Female_transmitters	342	163	0.657055	3.60631e-09
Female_transmitters	238	121	0.634711	2.21637e-05
Female_transmitters	346	165	0.654646	4.40042e-09
Female_transmitters	159	75	0.62	0.00129086
Female_transmitters	375	181	0.660313	2.88162e-10
Female_transmitters	57	33	0.588384	0.0926632
Female_transmitters	193	94	0.628546	0.000275028
Female_transmitters	311	154	0.639069	5.39615e-07
Female_transmitters	73	34	0.623039	0.0305578
Female_transmitters	92	45	0.661111	0.00124951
Female_transmitters	106	45	0.704444	1.47995e-05
Female_transmitters	40	20	0.629167	0.0773645
Female_transmitters	317	154	0.668615	1.31191e-09
Female_transmitters	220	110	0.663485	8.47227e-07
Female_transmitters	364	178	0.652247	5.54512e-09
Female_transmitters	42	17	0.582353	0.2202
Female_transmitters	184	87	0.626054	0.000454226
Female_transmitters	79	33	0.724242	6.53068e-05
Female_transmitters	386	186	0.640502	2.57349e-08
Female_transmitters	110	53	0.656918	0.000826394
Female_transmitters	120	51	0.623529	0.00405656
Female_transmitters	35	15	0.684444	0.0212612
Female_transmitters	184	90	0.64963	2.51043e-05
Female_transmitters	50	23	0.565217	0.23975
Female_transmitters	68	33	0.618687	0.0344544
Female_transmitters	154	71	0.661502	3.93159e-05
Female_transmitters	74	35	0.608571	0.0406044
Female_transmitters	46	21	0.55	0.329127
Female_transmitters	351	162	0.620988	3.66991e-06
Female_transmitters	43	21	0.75	0.00114432
Female_transmitters	17	8	0.520833	0.5
Female_transmitters	122	57	0.593567	0.0286346
Female_transmitters	137	67	0.610448	0.00518751
Female_transmitters	307	150	0.643111	4.59395e-07
Female_transmitters	405	196	0.65017	1.2394e-09
Female_transmitters	218	110	0.684848	4.38424e-08
Female_transmitters	122	55	0.643939	0.000765477
Female_transmitters	294	149	0.635235	2.03894e-06
Female_transmitters	398	193	0.657168	1.85596e-10
Female_transmitters	18	7	0.595238	0.23975
Female_transmitters	398	192	0.648524	2.25e-09
Female_transmitters	131	63	0.686243	1.37172e-05
Female_transmitters	248	121	0.703994	7.11051e-11
Female_transmitters	225	112	0.698214	2.22322e-09
Female_transmitters	69	33	0.692929	0.000873936
Female_transmitters	4	2	0.666667	0.308538
Female_transmitters	80	33	0.673232	0.00126934
Female_transmitters	407	199	0.644137	4.46464e-09
Female_transmitters	378	186	0.649283	5.67462e-09
Female_transmitters	179	88	0.611364	0.00225389
Female_transmitters	155	74	0.660811	5.77578e-05
Female_transmitters	179	86	0.63469	0.000166811
Female_transmitters	244	122	0.696995	5.94382e-10
Female_transmitters	299	145	0.658851	2.72205e-08
Female_transmitters	120	59	0.74322	9.78563e-08
Female_transmitters	1	1	0	0.5
Female_transmitters	42	23	0.608696	0.0824574
Female_transmitters	417	203	0.649918	6.30431e-10
Female_transmitters	325	163	0.648364	5.04427e-08
Female_transmitters	289	142	0.637207	2.23504e-06
Female_transmitters	391	193	0.651209	1.20446e-09
Female_transmitters	185	94	0.673404	1.26701e-06
Female_transmitters	134	65	0.620513	0.00370325
Female_transmitters	393	191	0.651047	1.3219e-09
Female_transmitters	314	148	0.635811	8.05991e-07
Female_transmitters	317	151	0.654084	3.48588e-08
Female_transmitters	335	161	0.626915	2.2225e-06
Female_transmitters	164	76	0.680702	2.04136e-06
Female_transmitters	242	115	0.659565	3.71549e-07
Female_transmitters	197	93	0.653584	9.56446e-06
Female_transmitters	87	39	0.617094	0.0160074
Female_transmitters	193	96	0.593576	0.0047802
Female_transmitters	38	20	0.566667	0.208652
Female_transmitters	61	33	0.70404	0.00106
Female_transmitters	211	107	0.666044	7.21402e-07
Female_transmitters	110	53	0.669182	0.000209505
Female_transmitters	94	41	0.657317	0.00138977
Female_transmitters	86	38	0.682456	0.000414664
Female_transmitters	251	124	0.697849	3.09127e-10
Female_transmitters	366	177	0.651695	3.2752e-09
Female_transmitters	99	50	0.644667	0.00244566
Female_transmitters	148	75	0.663333	5.59153e-05
Female_transmitters	33	17	0.661765	0.0408614
Female_transmitters	305	147	0.65102	6.89949e-08
Female_transmitters	68	33	0.664141	0.00543853
Female_transmitters	189	93	0.610932	0.00180962
Female_transmitters	17	12	0.791667	0.0261725
Female_transmitters	187	93	0.62276	0.000646343
Female_transmitters	271	133	0.645113	1.07832e-06
Female_transmitters	355	170	0.652059	9.22738e-09
Female_transmitters	212	98	0.666327	1.0742e-06
Female_transmitters	91	43	0.653101	0.00320981
Female_transmitters	52	26	0.696154	0.00420902
Female_transmitters	289	144	0.657407	5.97962e-08
Female_transmitters	92	45	0.614074	0.023802
Female_transmitters	245	119	0.691737	2.08048e-09
Female_transmitters	135	64	0.578385	0.0425958
Female_transmitters	192	91	0.671978	1.35956e-06
Female_transmitters	38	17	0.723529	0.00748051
Female_transmitters	330	160	0.662292	1.92915e-09
Female_transmitters	219	106	0.634748	4.44075e-05
Female_transmitters	335	164	0.626829	2.2225e-06
Female_transmitters	72	34	0.612745	0.0385499
Female_transmitters	399	195	0.655214	5.05578e-10
Female_transmitters	57	30	0.755556	0.000104167
Female_transmitters	205	93	0.655018	7.4464e-06
Female_transmitters	9	3	0.527778	0.5
Female_transmitters	14	8	0.4375	0.605366
Female_transmitters	408	200	0.647333	1.91494e-09
Female_transmitters	276	128	0.646615	9.91048e-07
Female_transmitters	154	71	0.634272	0.000476793
Female_transmitters	87	44	0.691288	0.000300946
Female_transmitters	69	34	0.587745	0.0742809
Female_transmitters	306	147	0.613379	3.99888e-05
Female_transmitters	92	42	0.718254	2.39103e-05
Female_transmitters	371	181	0.670902	3.04333e-11
Female_transmitters	124	56	0.704167	5.40432e-06
Female_transmitters	315	153	0.641176	3.55676e-07
Female_transmitters	89	41	0.638618	0.00547963
Female_transmitters	260	128	0.667188	6.76654e-08
Female_transmitters	341	164	0.646545	5.57228e-08
Female_transmitters	257	123	0.656504	3.01486e-07
Female_transmitters	250	115	0.625507	5.71643e-05
Female_transmitters	138	65	0.637179	0.000817333
Female_transmitters	267	131	0.657888	1.36846e-07
Female_transmitters	381	184	0.655435	7.45554e-10
Female_transmitters	64	26	0.684615	0.00202014
Female_transmitters	345	168	0.642956	6.59657e-08
Female_transmitters	11	4	0.416667	0.5
Female_transmitters	322	165	0.661313	4.73479e-09
Female_transmitters	57	25	0.67	0.00855912
Female_transmitters	148	70	0.593095	0.0132302
Female_transmitters	71	33	0.7	0.000445293
Female_transmitters	3	2	0.25	0.5
Female_transmitters	136	66	0.665909	5.69916e-05
Female_transmitters	140	67	0.63806	0.000882787
Female_transmitters	337	165	0.638687	2.69954e-07
Female_transmitters	155	73	0.625114	0.00113573
Female_transmitters	366	180	0.665833	1.26804e-10
Female_transmitters	297	139	0.640647	9.77009e-07
Female_transmitters	336	164	0.642785	1.09363e-07
Female_transmitters	183	96	0.655382	1.73926e-05
Female_transmitters	281	136	0.650245	2.70712e-07
Female_transmitters	226	107	0.636137	2.47835e-05
Female_transmitters	385	188	0.64016	3.29032e-08
Female_transmitters	116	58	0.624713	0.00608998
Female_transmitters	135	70	0.659524	0.000150299
Female_transmitters	143	67	0.651741	0.000222193
Female_transmitters	45	22	0.549242	0.275492
Female_transmitters	190	90	0.614444	0.000905644
Female_transmitters	253	125	0.644267	2.99699e-06
Female_transmitters	291	146	0.676027	1.12018e-09
Female_transmitters	64	28	0.589286	0.0845657
Female_transmitters	223	108	0.667593	3.60896e-07
Female_transmitters	195	91	0.617399	0.000813826
Female_transmitters	377	183	0.640073	4.24782e-08
Female_transmitters	240	115	0.646087	4.21561e-06
Female_transmitters	131	65	0.604872	0.0115544
Female_transmitters	57	28	0.663095	0.00855912
Female_transmitters	258	125	0.615733	0.000119776
Female_transmitters	308	152	0.65	1.07888e-07
Female_transmitters	104	44	0.690909	6.55815e-05
Female_transmitters	325	158	0.632068	1.58503e-06
Female_transmitters	165	77	0.650649	9.31904e-05
Female_transmitters	375	185	0.651441	3.65474e-09
Female_transmitters	31	14	0.705952	0.0155706
Female_transmitters	176	84	0.650198	6.0456e-05
Female_transmitters	132	67	0.654726	0.000343752
Female_transmitters	280	141	0.659102	5.22363e-08
Female_transmitters	96	44	0.620455	0.00945177
Female_transmitters	341	160	0.651354	1.66052e-08
Female_transmitters	219	115	0.685507	3.22421e-08
Female_transmitters	177	96	0.673958	3.24327e-06
Female_transmitters	160	78	0.683974	3.29923e-06
Female_transmitters	21	10	0.483333	0.5
Female_transmitters	166	83	0.692369	5.04825e-07
Female_transmitters	166	87	0.640421	0.000239102
Female_transmitters	360	174	0.666571	1.78391e-10
Female_transmitters	128	60	0.593611	0.0210297
Female_transmitters	52	28	0.720238	0.0017946
Female_transmitters	257	127	0.660499	1.56854e-07
Female_transmitters	407	198	0.647811	1.35571e-09
Female_transmitters	7	5	0.866667	0.065285
Female_transmitters	172	82	0.704065	7.15589e-08
Female_transmitters	128	59	0.649153	0.000537037
Female_transmitters	178	87	0.605556	0.00277483
Female_transmitters	194	89	0.661423	5.94637e-06
Female_transmitters	216	110	0.621667	0.000260122
Female_transmitters	363	177	0.641055	4.31079e-08
Female_transmitters	308	148	0.653829	5.81662e-08
Female_transmitters	387	187	0.648485	3.41717e-09
Female_transmitters	60	25	0.616667	0.046645
Female_transmitters	5	4	0	0.963181
Female_transmitters	282	134	0.623134	1.98783e-05
Female_transmitters	7	3	0.833333	0.065285
Female_transmitters	233	120	0.626944	7.24338e-05
Female_transmitters	234	105	0.641429	1.07276e-05
Female_transmitters	288	138	0.635386	2.84938e-06
Female_transmitters	67	35	0.642857	0.0139372
Female_transmitters	179	87	0.659387	1.42184e-05
Female_transmitters	108	54	0.713889	7.45117e-06
Female_transmitters	225	111	0.677027	9.96443e-08
Female_transmitters	125	62	0.626344	0.00364518
Female_transmitters	253	117	0.661823	2.45807e-07
Female_transmitters	214	101	0.633663	4.88085e-05
Female_transmitters	397	193	0.64905	1.58783e-09
Female_transmitters	48	25	0.746667	0.000450468
Female_transmitters	111	54	0.648148	0.00119352
Female_transmitters	207	110	0.65303	8.18868e-06
Female_transmitters	28	13	0.692308	0.0444865
Female_transmitters	162	83	0.619277	0.0018246
Female_transmitters	94	44	0.704545	6.77452e-05
Female_transmitters	185	92	0.641304	6.58879e-05
Female_transmitters	238	120	0.605694	0.000746095
Female_transmitters	339	164	0.641362	1.65066e-07
Female_transmitters	89	46	0.625	0.00985047
Female_transmitters	58	29	0.752874	7.00798e-05
Female_transmitters	295	146	0.670205	2.90346e-09
Female_transmitters	136	64	0.631771	0.00134448
Female_transmitters	244	116	0.658046	4.12371e-07
Female_transmitters	221	101	0.676568	7.73618e-08
Female_transmitters	196	93	0.603405	0.0026705
Female_transmitters	236	116	0.655029	1.00759e-06
Female_transmitters	271	128	0.659635	8.74889e-08
Female_transmitters	275	131	0.670102	1.44636e-08
Female_transmitters	131	67	0.698507	2.76953e-06
Female_transmitters	308	154	0.65671	3.09667e-08
Female_transmitters	401	196	0.645493	3.46188e-09
Female_transmitters	287	144	0.657176	5.40562e-08
Female_transmitters	254	125	0.645733	2.32013e-06
Female_transmitters	373	181	0.650645	3.33279e-09
Female_transmitters	376	187	0.650713	2.81269e-09
Female_transmitters	329	165	0.677879	8.0123e-11
Female_transmitters	84	41	0.583333	0.0780346
Female_transmitters	108	58	0.717816	3.05456e-06
Female_transmitters	394	192	0.650868	1.88051e-09
Female_transmitters	57	28	0.6875	0.00403574
Female_transmitters	286	138	0.64686	4.60301e-07
Female_transmitters	220	110	0.606818	0.000765508
Female_transmitters	19	8	0.739583	0.0332287
Female_transmitters	159	75	0.632	0.000756427
Female_transmitters	297	144	0.639583	9.77009e-07
Female_transmitters	262	128	0.653385	5.28721e-07
Female_transmitters	383	188	0.659131	4.34688e-10
Female_transmitters	197	90	0.597407	0.00339075
Female_transmitters	215	101	0.6467	1.17698e-05
Female_transmitters	330	157	0.639172	2.73021e-07
Female_transmitters	106	52	0.614103	0.0127429
Female_transmitters	205	98	0.648299	1.3912e-05
Female_transmitters	193	94	0.621631	0.000464563
Female_transmitters	355	171	0.660916	7.22022e-10
Female_transmitters	89	44	0.62803	0.00985047
Female_transmitters	275	137	0.639294	2.29206e-06
Female_transmitters	170	90	0.658148	2.4025e-05
Female_transmitters	349	171	0.638304	1.38277e-07
Female_transmitters	317	162	0.639918	3.85492e-07
Female_transmitters	400	196	0.656122	3.87415e-10
Female_transmitters	95	49	0.639456	0.0038204
Female_transmitters	390	188	0.651241	1.566e-09
Female_transmitters	123	61	0.629781	0.00341513
Female_transmitters	43	23	0.623188	0.0636313
Female_transmitters	348	173	0.650096	1.68174e-08
Female_transmitters	220	109	0.659327	1.64382e-06
Female_transmitters	221	106	0.633962	4.77988e-05
Female_transmitters	245	126	0.598545	0.00108251
Female_transmitters	130	59	0.622599	0.00327517
Female_transmitters	150	76	0.711623	1.34526e-07
Female_transmitters	161	77	0.69697	5.13783e-07
Female_transmitters	351	177	0.646704	2.59964e-08
Female_transmitters	177	83	0.671888	3.24327e-06
Female_transmitters	408	199	0.653769	3.03847e-10
Female_transmitters	38	19	0.621053	0.072146
Female_transmitters	109	55	0.620606	0.0063809
Female_transmitters	20	7	0.630952	0.131776
Female_transmitters	232	119	0.641597	9.8856e-06
Female_transmitters	277	134	0.618905	6.01811e-05
Female_transmitters	75	40	0.660417	0.00279181
Female_transmitters	117	55	0.62697	0.00481834
Female_transmitters	179	90	0.706296	3.69271e-08
Female_transmitters	198	85	0.604314	0.00178562
Female_transmitters	150	76	0.648684	0.000223267
Female_transmitters	311	149	0.643289	3.01862e-07
Female_transmitters	27	14	0.547619	0.350156
Female_transmitters	23	10	0.541667	0.5
Female_transmitters	365	181	0.642357	4.67499e-08
Female_transmitters	30	17	0.711765	0.0223049
Female_transmitters	118	54	0.65679	0.000329459
Female_transmitters	236	116	0.637787	1.16255e-05
Female_transmitters	146	68	0.63652	0.00062403
Female_transmitters	47	20	0.638333	0.0400264
Female_transmitters	255	123	0.62439	5.16747e-05
Female_transmitters	246	121	0.661433	2.3662e-07
Female_transmitters	54	26	0.653846	0.0206134
Female_transmitters	381	180	0.642685	1.57393e-08
Female_transmitters	141	69	0.675845	2.64614e-05
Female_transmitters	408	195	0.658632	8.48895e-11
Female_transmitters	360	174	0.638985	9.05509e-08
Female_transmitters	112	53	0.578302	0.0540986
Female_transmitters	316	152	0.658882	1.27967e-08
Female_transmitters	203	101	0.634488	7.53064e-05
Female_transmitters	339	168	0.66131	2.23547e-09
Female_transmitters	385	189	0.637213	5.77965e-08
Female_transmitters	260	125	0.628133	2.77548e-05
Female_transmitters	281	137	0.662652	3.95982e-08
Female_transmitters	119	62	0.702957	5.40873e-06
Female_transmitters	329	160	0.649062	3.27833e-08
Female_transmitters	248	122	0.607377	0.000382021
Female_transmitters	221	104	0.654968	2.3905e-06
Female_transmitters	210	105	0.62873	0.000127419
Female_transmitters	405	196	0.655272	3.60046e-10
Female_transmitters	295	147	0.635034	2.79495e-06
Female_transmitters	303	143	0.643939	3.89471e-07
Female_transmitters	303	153	0.646296	2.14668e-07
Female_transmitters	399	192	0.645486	3.17511e-09
Female_transmitters	287	140	0.629405	6.26713e-06
Female_transmitters	288	136	0.655637	7.84064e-08
Female_transmitters	349	168	0.629563	7.26514e-07
Female_transmitters	80	38	0.653509	0.00506327
Female_transmitters	159	79	0.62827	0.000756427
Female_transmitters	173	79	0.635865	0.000234983
Female_transmitters	307	143	0.671445	1.46392e-09
Female_transmitters	347	169	0.670118	1.19001e-10
Female_transmitters	389	187	0.657398	3.09244e-10
Female_transmitters	38	23	0.731884	0.00290991
Female_transmitters	112	57	0.580994	0.0540986
Female_transmitters	163	80	0.65625	4.49588e-05
Female_transmitters	19	8	0.822917	0.0029527
Female_transmitters	19	8	0.579167	0.323178
Female_transmitters	330	160	0.626354	2.45029e-06
Female_transmitters	161	77	0.652165	7.74965e-05
Female_transmitters	51	29	0.563218	0.200407
Female_transmitters	103	50	0.624	0.00902014
Female_transmitters	387	191	0.649913	1.85521e-09
Female_transmitters	36	18	0.615741	0.121673
Female_transmitters	365	179	0.654283	2.28184e-09
Female_transmitters	56	33	0.707071	0.0010578
Female_transmitters	35	19	0.538596	0.367658
Female_transmitters	183	91	0.664835	4.59662e-06
Female_transmitters	119	59	0.635593	0.00167617
Female_transmitters	153	78	0.586325	0.0177777
Female_transmitters	397	194	0.650859	1.58783e-09
Female_transmitters	356	171	0.654581	3.80248e-09
Female_transmitters	269	136	0.648284	9.88585e-07
Female_transmitters	8	3	0.722222	0.144422
Female_transmitters	417	203	0.649918	6.30431e-10
Female_transmitters	171	81	0.659671	1.8179e-05
Female_transmitters	53	30	0.781111	6.00074e-05
Female_transmitters	319	157	0.645223	1.29543e-07
Female_transmitters	231	118	0.637147	2.25857e-05
Female_transmitters	303	146	0.647374	2.14668e-07
Female_transmitters	199	92	0.624819	0.000333703
Female_transmitters	186	94	0.690957	9.64916e-08
Female_transmitters	29	16	0.65625	0.0686974
Female_transmitters	362	177	0.633804	2.97106e-07
Female_transmitters	171	80	0.619583	0.00111084
Female_transmitters	324	152	0.663706	2.71654e-09
Female_transmitters	121	56	0.56994	0.0728976
Female_transmitters	44	17	0.715686	0.0051909
Female_transmitters	116	55	0.613333	0.0101382
Female_transmitters	124	57	0.552047	0.161618
Female_transmitters	417	203	0.649918	6.30431e-10
Female_transmitters	118	57	0.679532	8.02108e-05
Female_transmitters	20	12	0.658333	0.131776
Female_transmitters	75	39	0.760684	5.72352e-06
Female_transmitters	294	139	0.639568	1.15616e-06
Female_transmitters	338	168	0.655655	5.60756e-09
Female_transmitters	242	116	0.675144	4.7656e-08
Female_transmitters	24	12	0.791667	0.00398174
Female_transmitters	306	141	0.680969	2.31563e-10
Female_transmitters	70	36	0.748148	4.00243e-05
Female_transmitters	229	116	0.650144	3.50201e-06
Female_transmitters	161	79	0.663924	2.08211e-05
Female_transmitters	206	104	0.700481	8.32957e-09
Female_transmitters	182	92	0.61558	0.00118634
Female_transmitters	160	83	0.693173	7.08945e-07
Female_transmitters	120	57	0.645614	0.00129564
Female_transmitters	56	28	0.6625	0.0115517
Female_transmitters	277	132	0.637374	2.48089e-06
Female_transmitters	330	156	0.641667	1.53188e-07
Female_transmitters	346	173	0.657803	2.31606e-09
Female_transmitters	412	200	0.647167	1.25164e-09
Female_transmitters	378	184	0.646377	1.03316e-08
Female_transmitters	315	152	0.616776	2.48812e-05
Female_transmitters	18	9	0.425926	0.593168
Female_transmitters	134	66	0.639899	0.00069598
Female_transmitters	402	196	0.641667	8.70592e-09
Female_transmitters	83	42	0.636111	0.00787163
Female_transmitters	34	15	0.495556	0.5
Female_transmitters	227	110	0.670606	2.27596e-07
Female_transmitters	304	148	0.65732	2.53805e-08
Female_transmitters	61	31	0.682796	0.00242515
Female_transmitters	187	86	0.680814	6.95123e-07
Female_transmitters	284	137	0.640633	1.38087e-06
Female_transmitters	329	165	0.650303	3.27833e-08
Female_transmitters	197	106	0.628616	0.000183773
Female_transmitters	320	150	0.661222	4.25897e-09
Female_transmitters	272	135	0.633457	8.34901e-06
Female_transmitters	246	118	0.649011	1.62534e-06
Female_transmitters	299	146	0.62363	1.56451e-05
Female_transmitters	125	60	0.650556	0.000641092
Female_transmitters	11	7	0.714286	0.1139
Female_transmitters	93	48	0.585069	0.073288
Female_transmitters	245	119	0.606022	0.000700651
Female_transmitters	335	163	0.664008	1.81014e-09
Female_transmitters	174	87	0.671839	3.86049e-06
Female_transmitters	9	2	0.5	0.5
Female_transmitters	25	13	0.570513	0.344578
Female_transmitters	106	49	0.563265	0.103354
Female_transmitters	262	129	0.645736	1.79754e-06
Female_transmitters	81	40	0.739583	1.20953e-05
Female_transmitters	215	101	0.65462	3.37914e-06
Female_transmitters	346	171	0.661209	1.20534e-09
Female_transmitters	5	3	1	0.0368191
Female_transmitters	204	100	0.638	5.88735e-05
Female_transmitters	218	109	0.639144	3.2213e-05
Female_transmitters	385	187	0.639572	3.29032e-08
Female_transmitters	289	140	0.62	3.16712e-05
Female_transmitters	384	187	0.641533	2.37637e-08
Female_transmitters	67	32	0.65625	0.00727502
Female_transmitters	54	27	0.682099	0.00486087
Female_transmitters	344	166	0.64257	8.48057e-08
Female_transmitters	319	153	0.634532	1.28122e-06
Female_transmitters	8	5	0.466667	0.5
Female_transmitters	292	144	0.655324	9.52734e-08
Female_transmitters	340	165	0.650101	2.15696e-08
Female_transmitters	107	51	0.640523	0.00186457
Female_transmitters	251	125	0.6412	4.97261e-06
Female_transmitters	297	149	0.657383	4.689e-08
Female_transmitters	285	144	0.648264	3.2501e-07
Female_transmitters	275	137	0.644404	1.27821e-06
Female_transmitters	253	123	0.628591	2.86521e-05
Female_transmitters	79	33	0.589899	0.057614
Female_transmitters	394	192	0.651563	1.01659e-09
Female_transmitters	92	49	0.722789	2.39103e-05
Female_transmitters	66	38	0.629386	0.0181944
Female_transmitters	243	120	0.630139	3.48508e-05
Female_transmitters	350	170	0.644216	6.05682e-08
Female_transmitters	158	76	0.698246	6.08347e-07
Female_transmitters	307	151	0.666336	2.91701e-09
Female_transmitters	321	157	0.633333	1.37659e-06
Female_transmitters	52	29	0.626437	0.0357117
Female_transmitters	314	150	0.657	2.19961e-08
Female_transmitters	16	10	0.583333	0.401294
Female_transmitters	181	91	0.642308	0.000101013
Female_transmitters	396	192	0.64809	2.0579e-09
Female_transmitters	264	126	0.630026	1.86527e-05
Female_transmitters	77	39	0.657265	0.0031185
Female_transmitters	352	172	0.627616	1.04917e-06
Female_transmitters	186	91	0.680403	4.49203e-07
Female_transmitters	271	134	0.658085	1.67477e-07
Female_transmitters	296	144	0.655903	6.14036e-08
Female_transmitters	259	127	0.649738	1.16533e-06
Female_transmitters	299	146	0.649429	1.79816e-07
Female_transmitters	59	28	0.739881	0.000133545
Female_transmitters	261	121	0.643251	2.31949e-06
Female_transmitters	255	125	0.660667	2.72441e-07
Female_transmitters	238	113	0.643215	7.02863e-06
Female_transmitters	386	192	0.654687	6.93674e-10
Female_transmitters	391	189	0.6403	2.35672e-08
Female_transmitters	257	123	0.670325	4.05795e-08
Female_transmitters	147	78	0.657265	7.4115e-05
Female_transmitters	233	106	0.661792	6.23873e-07
Female_transmitters	81	44	0.558712	0.187031
Female_transmitters	401	197	0.644332	6.2454e-09
Female_transmitters	356	174	0.65546	3.80248e-09
Female_transmitters	192	94	0.660284	5.35557e-06
Female_transmitters	308	152	0.642873	3.57425e-07
Female_transmitters	17	10	0.85	0.00764669
Female_transmitters	92	46	0.580797	0.087654
Female_transmitters	5	4	0.625	0.5
Female_transmitters	226	110	0.639848	1.39049e-05
Female_transmitters	409	198	0.646128	2.69398e-09
Female_transmitters	41	19	0.635965	0.0591749
Female_transmitters	277	134	0.674129	4.00896e-09
Female_transmitters	249	118	0.637571	8.18768e-06
Female_transmitters	202	97	0.62457	0.000282766
Female_transmitters	46	21	0.688889	0.00609642
Female_transmitters	172	84	0.679167	1.64999e-06
Female_transmitters	138	73	0.639269	0.000817333
Female_transmitters	217	100	0.625333	0.000123303
Female_transmitters	83	39	0.595726	0.0621834
Female_transmitters	264	130	0.652949	5.80694e-07
Female_transmitters	417	203	0.649918	6.30431e-10
Female_transmitters	276	132	0.630051	9.61288e-06
Female_transmitters	103	47	0.685461	9.04663e-05
Female_transmitters	45	23	0.618116	0.0680186
Female_transmitters	395	191	0.637522	2.75415e-08
Female_transmitters	37	19	0.535088	0.371154
Female_transmitters	217	108	0.668827	5.1016e-07
Female_transmitters	208	103	0.648867	1.17059e-05
Female_transmitters	67	33	0.611111	0.0435985
Female_transmitters	117	50	0.701667	1.05604e-05
Female_transmitters	199	100	0.634	0.000113822
Female_transmitters	232	108	0.660957	8.2282e-07
Female_transmitters	169	85	0.666275	8.24833e-06
Female_transmitters	90	47	0.605674	0.0226007
Female_transmitters	225	108	0.636111	3.16712e-05
Female_transmitters	266	128	0.640234	3.8042e-06
Female_transmitters	190	93	0.628136	0.000325126
Female_transmitters	162	81	0.661111	3.07554e-05
Female_transmitters	153	71	0.633099	0.000610757
Female_transmitters	319	154	0.653788	2.0447e-08
Female_transmitters	357	172	0.639147	1.07021e-07
Female_transmitters	399	194	0.657302	2.68718e-10
Female_transmitters	32	19	0.526316	0.429842
Female_transmitters	134	66	0.628788	0.0021807
Female_transmitters	156	77	0.664069	2.22034e-05
Female_transmitters	42	20	0.706667	0.00435596
Female_transmitters	18	7	0.380952	0.76025
Female_transmitters	25	12	0.438889	0.655422
Female_transmitters	179	87	0.666858	7.28391e-06
Female_transmitters	319	162	0.653292	3.82981e-08
Female_transmitters	135	66	0.62197	0.0029425
Female_transmitters	391	191	0.644939	7.39062e-09
Female_transmitters	259	127	0.622441	5.84608e-05
Female_transmitters	386	186	0.656452	6.93674e-10
Female_transmitters	379	185	0.652072	2.37379e-09
Female_transmitters	317	154	0.641558	3.85492e-07
Female_transmitters	139	67	0.663682	9.4971e-05
Female_transmitters	161	80	0.590625	0.0136672
Female_transmitters	183	90	0.678519	1.11699e-06
Female_transmitters	48	26	0.766026	0.000154022
Female_transmitters	137	64	0.644531	0.000584046
Female_transmitters	310	150	0.648111	1.1802e-07
Female_transmitters	213	104	0.639904	3.53238e-05
Female_transmitters	117	53	0.63805	0.0015462
Female_transmitters	239	113	0.619912	0.000145976
Female_transmitters	184	90	0.614074	0.00125323
Female_transmitters	409	197	0.651946	4.35531e-10
Female_transmitters	287	141	0.673168	3.63086e-09
Female_transmitters	56	29	0.560345	0.252018
Female_transmitters	389	191	0.651658	2.03364e-09
Female_transmitters	226	110	0.606818	0.000884823
Female_transmitters	152	75	0.645556	0.000243542
Female_transmitters	179	86	0.586434	0.0124708
Female_transmitters	328	158	0.657278	6.45607e-09
Female_transmitters	23	11	0.680303	0.0476464
Female_transmitters	87	41	0.597561	0.0431378
Female_transmitters	65	31	0.696237	0.00145621
Female_transmitters	85	41	0.572764	0.0965295
Female_transmitters	83	37	0.678829	0.00105818
Female_transmitters	251	122	0.679372	6.70528e-09
Female_transmitters	392	187	0.642246	1.03321e-08
Female_transmitters	410	198	0.658754	9.39881e-11
Female_transmitters	342	170	0.650294	2.36125e-08
Female_transmitters	297	141	0.660875	2.45646e-08
Female_transmitters	348	166	0.648293	1.68174e-08
Female_transmitters	205	99	0.662458	2.01683e-06
Female_transmitters	41	15	0.611111	0.105761
Female_transmitters	392	191	0.661955	1.36438e-10
Female_transmitters	33	18	0.769444	0.00267439
Female_transmitters	185	94	0.654433	1.9175e-05
Female_transmitters	310	156	0.647863	1.1802e-07
Female_transmitters	85	42	0.630556	0.00851093
Female_transmitters	340	164	0.645427	7.18073e-08
Female_transmitters	161	84	0.636508	0.000466374
Female_transmitters	38	15	0.555556	0.313248
Female_transmitters	111	52	0.585256	0.0437732
Female_transmitters	218	107	0.624455	0.000165585
Female_transmitters	354	170	0.639706	1.26483e-07
Female_transmitters	305	156	0.645833	2.3415e-07
Female_transmitters	172	81	0.644033	9.34055e-05
Female_transmitters	173	73	0.628539	0.00041103
Female_transmitters	301	142	0.631221	3.46471e-06
Female_transmitters	407	199	0.655863	2.11104e-10
Female_transmitters	24	12	0.583333	0.270146
Female_transmitters	244	118	0.611864	0.000345687
Female_transmitters	71	40	0.715	0.000185184
Female_transmitters	139	70	0.67619	2.33751e-05
Female_transmitters	366	180	0.65	6.07809e-09
Female_transmitters	212	99	0.642593	2.5376e-05
Female_transmitters	37	19	0.736842	0.00426443
Female_transmitters	325	165	0.655354	1.45305e-08
Female_transmitters	414	201	0.646434	1.36696e-09
Female_transmitters	167	86	0.692442	3.66389e-07
Female_transmitters	379	182	0.629212	4.08654e-07
Female_transmitters	206	97	0.652234	1.06851e-05
Female_transmitters	97	45	0.7	5.70856e-05
Female_transmitters	87	44	0.721591	2.31035e-05
Female_transmitters	191	101	0.662376	3.62587e-06
Female_transmitters	323	156	0.636859	4.87915e-07
Female_transmitters	151	70	0.605	0.00731592
Female_transmitters	168	85	0.698039	2.65362e-07
Female_transmitters	215	105	0.654286	3.37914e-06
Female_transmitters	333	160	0.650937	2.12703e-08
Female_transmitters	390	187	0.636007	5.27803e-08
Female_transmitters	61	33	0.567172	0.152848
Female_transmitters	317	157	0.639703	3.85492e-07
Female_transmitters	65	32	0.625	0.023597
Female_transmitters	77	35	0.66	0.0031185
Female_transmitters	234	116	0.627299	5.74052e-05
Female_transmitters	402	196	0.648469	1.46761e-09
Female_transmitters	300	146	0.673858	1.36795e-09
Female_transmitters	231	113	0.668879	1.43322e-07
Female_transmitters	360	177	0.668173	9.01422e-11
Female_transmitters	261	128	0.636198	7.35819e-06
Female_transmitters	319	154	0.631818	1.28122e-06
Female_transmitters	164	79	0.649789	6.50532e-05
Female_transmitters	228	117	0.671368	1.70321e-07
Female_transmitters	326	158	0.671203	3.9302e-10
Female_transmitters	158	77	0.644156	0.000171792
Female_transmitters	194	95	0.674912	7.53446e-07
Female_transmitters	251	121	0.61281	0.000204128
Female_transmitters	322	154	0.647294	1.09356e-07
Female_transmitters	198	94	0.671277	9.60879e-07
Female_transmitters	191	89	0.670974	1.8206e-06
Female_transmitters	109	57	0.646199	0.00202989
Female_transmitters	269	128	0.644661	1.79505e-06
Female_transmitters	100	49	0.613605	0.0178644
Female_transmitters	148	68	0.613971	0.00333805
Female_transmitters	329	162	0.63714	3.49105e-07
Female_transmitters	359	174	0.633142	3.50421e-07
Female_transmitters	284	136	0.686275	2.32321e-10
Female_transmitters	291	145	0.681954	5.41782e-10
Female_transmitters	253	128	0.66224	1.26615e-07
Female_transmitters	258	124	0.665323	6.05364e-08
Female_transmitters	163	74	0.668018	1.1705e-05
Female_transmitters	391	188	0.644149	7.39062e-09
Female_transmitters	266	124	0.656048	1.79925e-07
Female_transmitters	372	180	0.651204	4.32999e-09
Female_transmitters	265	125	0.625067	2.51372e-05
Female_transmitters	228	108	0.637037	2.67457e-05
Female_transmitters	348	166	0.645181	3.07871e-08
Female_transmitters	51	24	0.663889	0.0125309
Female_transmitters	359	176	0.650284	1.10651e-08
Female_transmitters	75	38	0.614474	0.0323358
Female_transmitters	101	56	0.660714	0.000725977
Female_transmitters	180	84	0.671032	2.72505e-06
Female_transmitters	332	156	0.630983	1.54323e-06
Female_transmitters	373	181	0.673665	1.70607e-11
Female_transmitters	345	169	0.654832	5.75437e-09
Female_transmitters	231	113	0.6	0.0012367
Female_transmitters	383	187	0.646257	5.23504e-09
Female_transmitters	306	148	0.650563	9.8512e-08
Female_transmitters	33	20	0.591667	0.148135
Female_transmitters	229	115	0.622174	0.00017957
Female_transmitters	48	24	0.729167	0.00121837
Female_transmitters	316	152	0.666338	1.74502e-09
Female_transmitters	291	140	0.624881	1.21764e-05
Female_transmitters	214	100	0.658333	2.32459e-06
Female_transmitters	374	181	0.644659	1.57545e-08
Female_transmitters	190	90	0.606852	0.00233208
Female_transmitters	317	154	0.650541	6.47451e-08
Female_transmitters	29	13	0.725641	0.0129288
Female_transmitters	372	177	0.655932	1.24225e-09
Female_transmitters	391	189	0.649559	2.22717e-09
Female_transmitters	29	14	0.60119	0.228807
Female_transmitters	263	136	0.646569	1.39053e-06
Female_transmitters	373	179	0.663035	2.5931e-10
Female_transmitters	14	7	0.728571	0.0907246
Female_transmitters	187	89	0.648502	3.92603e-05
Female_transmitters	38	16	0.709375	0.00748051
Female_transmitters	132	64	0.702083	1.98394e-06
Female_transmitters	320	158	0.637447	5.76792e-07
Female_transmitters	408	198	0.646128	1.91494e-09
Female_transmitters	380	186	0.651075	3.38006e-09
Female_transmitters	35	18	0.652778	0.0454845
Female_transmitters	315	155	0.646344	1.08814e-07
Female_transmitters	2	1	1	0.23975
Female_transmitters	315	150	0.636222	1.10687e-06
Female_transmitters	118	59	0.664124	0.000329459
Female_transmitters	219	101	0.594059	0.00343636
Female_transmitters	345	169	0.674162	5.21502e-11
Female_transmitters	291	131	0.650382	2.31058e-07
Female_transmitters	261	129	0.649225	1.27381e-06
Female_transmitters	374	182	0.644322	1.57545e-08
Female_transmitters	39	21	0.68254	0.0124873
Female_transmitters	31	16	0.666667	0.036243
Female_transmitters	378	180	0.646389	1.03316e-08
Female_transmitters	209	94	0.649113	8.98894e-06
Female_transmitters	121	59	0.686158	3.16712e-05
Female_transmitters	21	12	0.6875	0.0952151
Female_transmitters	181	81	0.694856	9.80173e-08
Female_transmitters	361	177	0.655461	1.87639e-09
Female_transmitters	234	108	0.675463	5.9464e-08
Female_transmitters	334	161	0.655383	8.70685e-09
Female_transmitters	402	195	0.643248	4.85613e-09
Female_transmitters	117	60	0.648611	0.000835269
Female_transmitters	411	199	0.654606	2.56424e-10
Female_transmitters	191	99	0.65404	1.35397e-05
Female_transmitters	405	198	0.651599	6.71241e-10
Female_transmitters	366	178	0.647753	1.11603e-08
Female_transmitters	98	45	0.713333	1.72427e-05
Female_transmitters	313	153	0.662636	7.91417e-09
Female_transmitters	112	50	0.680667	0.000114282
Female_transmitters	417	203	0.649918	6.30431e-10
Female_transmitters	212	103	0.646278	1.39787e-05
Female_transmitters	255	123	0.664092	1.41043e-07
Female_transmitters	322	154	0.657035	9.08865e-09
Female_transmitters	391	190	0.644123	7.39062e-09
Female_transmitters	410	200	0.649667	1.14507e-09
Female_transmitters	77	39	0.707692	0.00031447
Female_transmitters	25	17	0.754902	0.00819754
Female_transmitters	42	22	0.765152	0.000596873
Female_transmitters	99	52	0.706731	2.90804e-05
Female_transmitters	106	52	0.623077	0.00758668
Female_transmitters	131	61	0.623497	0.00258815
Female_transmitters	297	144	0.645602	3.01543e-07
Female_transmitters	132	68	0.607843	0.00938549
Female_transmitters	417	203	0.649918	6.30431e-10
Female_transmitters	18	7	0.738095	0.0494801
Female_transmitters	104	51	0.688235	6.55815e-05
Female_transmitters	177	80	0.708958	3.11882e-08
Female_transmitters	275	132	0.648737	7.02897e-07
Female_transmitters	180	88	0.65303	2.07059e-05
Female_transmitters	109	49	0.708163	1.25202e-05
Female_transmitters	61	30	0.585	0.100208
Female_transmitters	338	170	0.64951	1.96826e-08
Female_transmitters	134	60	0.613889	0.00611879
Female_transmitters	371	175	0.651143	3.03622e-09
Female_transmitters	226	109	0.651835	4.16012e-06
Female_transmitters	226	110	0.635758	2.47835e-05
Female_transmitters	54	27	0.590741	0.110336
Female_transmitters	160	75	0.648889	0.00010133
Female_transmitters	271	129	0.626873	1.80826e-05
Female_transmitters	286	144	0.656481	7.09852e-08
Female_transmitters	362	177	0.639454	9.78773e-08
Female_transmitters	122	59	0.65226	0.000404317
Female_transmitters	195	96	0.661632	4.49978e-06
Female_transmitters	286	144	0.660648	3.70484e-08
Female_transmitters	87	45	0.667407	0.00134143
Female_transmitters	262	126	0.671825	1.91585e-08
Female_transmitters	414	201	0.65141	4.0383e-10
Female_transmitters	183	89	0.659551	9.03544e-06
Female_transmitters	281	139	0.685372	2.75019e-10
Female_transmitters	228	109	0.639908	1.50785e-05
Female_transmitters	265	129	0.625581	2.51372e-05
Female_transmitters	261	126	0.658598	1.93064e-07
Female_transmitters	199	97	0.674055	7.16381e-07
Female_transmitters	260	124	0.612634	0.000203895
Female_transmitters	22	8	0.516667	0.5
Female_transmitters	274	134	0.635821	5.16635e-06
Female_transmitters	154	74	0.685135	2.1826e-06
Female_transmitters	330	163	0.656237	7.1414e-09
Female_transmitters	46	24	0.631944	0.0524165
Female_transmitters	56	29	0.612069	0.0707894
Female_transmitters	191	92	0.670833	1.8206e-06
Female_transmitters	321	156	0.618697	1.10815e-05
Female_transmitters	95	42	0.757937	4.22458e-07
Female_transmitters	309	150	0.673444	8.19143e-10
Female_transmitters	123	60	0.716667	1.37485e-06
Female_transmitters	320	160	0.649792	5.4614e-08
Female_transmitters	204	102	0.630882	0.000103326
Female_transmitters	145	68	0.594118	0.015418
Female_transmitters	377	185	0.657297	6.1108e-10
Female_transmitters	110	52	0.66859	0.000209505
Female_transmitters	4	2	1	0.0668072
Female_transmitters	361	174	0.643774	3.97145e-08
Female_transmitters	272	140	0.652381	4.52266e-07
Female_transmitters	346	170	0.651765	8.26699e-09
Female_transmitters	244	116	0.7	2.6528e-10
Female_transmitters	302	150	0.665444	6.1035e-09
Female_transmitters	105	50	0.598333	0.025481
Female_transmitters	149	68	0.64902	0.000156305
Female_transmitters	266	130	0.620256	5.60525e-05
Female_transmitters	65	30	0.724444	0.000257364
Female_transmitters	165	84	0.647421	9.31904e-05
Female_transmitters	190	92	0.625362	0.000325126
Female_transmitters	343	163	0.646012	3.34148e-08
Female_transmitters	124	63	0.722751	3.92328e-07
Female_transmitters	29	16	0.748958	0.00466479
Female_transmitters	8	4	0.458333	0.5
Female_transmitters	129	62	0.628495	0.00242039
Female_transmitters	48	25	0.636667	0.030301
Female_transmitters	259	128	0.639583	3.84096e-06
Female_transmitters	216	110	0.634091	5.25818e-05
Female_transmitters	177	81	0.646502	8.55597e-05
Female_transmitters	380	185	0.666667	7.16398e-11
Female_transmitters	389	189	0.657231	3.09244e-10
Female_transmitters	220	110	0.663333	8.47227e-07
Female_transmitters	417	203	0.649918	6.30431e-10
Female_transmitters	35	16	0.583333	0.249481
Female_transmitters	242	119	0.631373	2.56314e-05
Female_transmitters	72	39	0.632479	0.0125724
Female_transmitters	365	178	0.658427	1.20803e-09
Female_transmitters	323	158	0.656435	1.31718e-08
Female_transmitters	174	85	0.661765	1.52608e-05
Female_transmitters	359	173	0.654913	3.20722e-09
Female_transmitters	15	6	0.555556	0.5
Female_transmitters	88	44	0.6	0.0349772
Female_transmitters	162	77	0.573593	0.0353772
Female_transmitters	118	56	0.695238	1.71706e-05
Female_transmitters	113	57	0.61345	0.0119812
Female_transmitters	207	96	0.715625	4.78496e-10
Female_transmitters	399	191	0.654101	5.05578e-10
Female_transmitters	394	190	0.633333	6.12172e-08
Female_transmitters	280	134	0.632214	6.42675e-06
Female_transmitters	354	173	0.64605	2.19513e-08
Female_transmitters	139	69	0.600242	0.0137168
Female_transmitters	351	173	0.66079	1.12865e-09
Female_transmitters	368	177	0.627684	6.23687e-07
Female_transmitters	213	105	0.635397	6.22588e-05
Female_transmitters	325	156	0.634188	9.19203e-07
Female_transmitters	87	44	0.675379	0.00064919
Female_transmitters	202	100	0.652833	8.85574e-06
Female_transmitters	204	97	0.685911	7.56172e-08
Female_transmitters	170	83	0.660241	2.4025e-05
Female_transmitters	397	193	0.648187	2.90959e-09
Female_transmitters	325	160	0.658229	7.65994e-09
Female_transmitters	160	83	0.666667	1.39466e-05
Female_transmitters	170	88	0.681629	1.445e-06
Female_transmitters	60	31	0.663978	0.00708569
Female_transmitters	255	117	0.654131	5.18328e-07
Female_transmitters	366	182	0.645788	2.02752e-08
Female_transmitters	152	77	0.62316	0.00134505
Female_transmitters	5	3	0.166667	0.814453
Female_transmitters	87	39	0.678632	0.00064919
Female_transmitters	103	46	0.582971	0.0574522
Female_transmitters	229	111	0.663514	5.04032e-07
Female_transmitters	398	193	0.641278	1.31885e-08
Female_transmitters	393	191	0.656719	3.77559e-10
Female_transmitters	294	144	0.618519	2.85893e-05
Female_transmitters	284	132	0.629293	7.39634e-06
Female_transmitters	216	102	0.627614	9.11805e-05
Female_transmitters	109	48	0.591667	0.042346
Female_transmitters	59	33	0.540404	0.301269
Female_transmitters	117	58	0.633333	0.00277283
Female_transmitters	2	1	0.5	0.5
Female_transmitters	318	155	0.686774	2.67179e-11
Female_transmitters	263	126	0.658069	2.13693e-07
Female_transmitters	274	135	0.682222	1.11016e-09
Female_transmitters	341	164	0.656606	4.72763e-09
Female_transmitters	62	32	0.625	0.0283899
Female_transmitters	335	163	0.647444	4.29413e-08
Female_transmitters	33	16	0.519792	0.5
Female_transmitters	302	149	0.67528	7.60742e-10
Female_transmitters	356	176	0.675758	1.7364e-11
Female_transmitters	400	197	0.64467	4.46217e-09
Female_transmitters	194	95	0.624737	0.000369879
Female_transmitters	402	195	0.647521	2.68261e-09
Female_transmitters	244	120	0.598889	0.00131112
Female_transmitters	417	203	0.649918	6.30431e-10
Female_transmitters	365	179	0.654749	2.28184e-09
Female_transmitters	214	102	0.656373	4.4293e-06
Female_transmitters	79	31	0.608065	0.0359192
Female_transmitters	381	187	0.662745	1.05775e-10
Female_transmitters	230	111	0.660511	7.41632e-07
Female_transmitters	177	84	0.639683	0.000154342
Female_transmitters	131	60	0.675278	6.0449e-05
Female_transmitters	241	111	0.664414	2.52476e-07
Female_transmitters	52	22	0.593182	0.106002
Female_transmitters	174	84	0.664484	7.76059e-06
Female_transmitters	104	49	0.664626	0.000606265
Female_transmitters	337	167	0.627944	1.40172e-06
Female_transmitters	402	198	0.648232	1.46761e-09
Female_transmitters	270	135	0.662716	5.96218e-08
Female_transmitters	193	101	0.661716	4.04369e-06
Female_transmitters	171	91	0.626007	0.000659484
Female_transmitters	330	159	0.642558	1.53188e-07
Female_transmitters	106	51	0.579412	0.072568
Female_transmitters	78	39	0.640171	0.00870857
Female_transmitters	92	44	0.717045	2.39103e-05
Female_transmitters	339	168	0.660317	2.23547e-09
Female_transmitters	143	73	0.636986	0.000742191
Female_transmitters	275	126	0.650265	3.81138e-07
Female_transmitters	397	196	0.64983	1.58783e-09
Female_transmitters	393	190	0.648772	2.43688e-09
Female_transmitters	65	34	0.661765	0.00655633
Female_transmitters	225	107	0.608723	0.000687138
Female_transmitters	387	188	0.666312	3.84339e-11
Female_transmitters	149	74	0.667568	4.20662e-05
Female_transmitters	215	106	0.644497	1.17698e-05
Female_transmitters	64	31	0.619892	0.0303964
Female_transmitters	414	201	0.65141	4.0383e-10
Female_transmitters	143	70	0.613333	0.00372562
Female_transmitters	413	199	0.647906	9.67166e-10
Female_transmitters	102	51	0.649673	0.00204311
Female_transmitters	16	8	0.6375	0.226627
Female_transmitters	228	113	0.675369	8.3887e-08
Female_transmitters	156	78	0.682265	5.32532e-06
Female_transmitters	344	169	0.64428	4.70607e-08
Female_transmitters	309	147	0.634467	1.54446e-06
Female_transmitters	90	39	0.69359	0.000252109
Female_transmitters	394	189	0.6597	1.51331e-10
Female_transmitters	280	137	0.677007	1.64551e-09
Female_transmitters	251	125	0.7008	1.37776e-10
Female_transmitters	259	120	0.634444	1.19304e-05
Female_transmitters	144	74	0.69527	2.28811e-06
Female_transmitters	42	21	0.761905	0.000596873
Female_transmitters	310	150	0.659	1.80204e-08
Female_transmitters	171	79	0.653797	3.49627e-05
Female_transmitters	83	45	0.631481	0.0140716
Female_transmitters	153	79	0.631013	0.000610757
Female_transmitters	239	119	0.639496	9.80942e-06
Female_transmitters	303	152	0.608991	7.48396e-05
Female_transmitters	327	157	0.658493	8.4723e-09
Female_transmitters	284	135	0.65321	1.21837e-07
Female_transmitters	250	121	0.639669	6.38694e-06
Female_transmitters	184	94	0.622872	0.000454226
Female_transmitters	394	190	0.640877	1.1217e-08
Female_transmitters	140	69	0.638406	0.000882787
Female_transmitters	23	11	0.424242	0.661671
Female_transmitters	401	196	0.647619	1.90038e-09
Female_transmitters	298	140	0.615714	5.19699e-05
Female_transmitters	321	155	0.671613	4.13644e-10
Female_transmitters	343	168	0.680655	2.23827e-11
Female_transmitters	38	20	0.616667	0.128072
Female_transmitters	375	179	0.647672	6.71996e-09
Female_transmitters	154	70	0.593571	0.014788
Female_transmitters	366	177	0.688418	4.00147e-13
Female_transmitters	194	93	0.644982	3.92769e-05
Female_transmitters	173	87	0.648276	7.19318e-05
Female_transmitters	327	166	0.681024	3.39068e-11
Female_transmitters	9	3	0.755556	0.0912112
Female_transmitters	410	199	0.653769	3.34375e-10
Female_transmitters	206	102	0.676797	3.77209e-07
Female_transmitters	361	175	0.631524	3.76118e-07
Female_transmitters	130	62	0.619086	0.0054879
Female_transmitters	21	8	0.81875	0.00441438
Female_transmitters	281	138	0.637198	2.89687e-06
Female_transmitters	338	163	0.662781	1.52561e-09
Female_transmitters	382	184	0.636866	6.82348e-08
Female_transmitters	383	186	0.660036	2.27469e-10
Female_transmitters	51	24	0.579861	0.131309
Female_transmitters	155	76	0.651974	0.000110026
Female_transmitters	78	42	0.636905	0.00870857
Female_transmitters	2	1	1	0.23975
Female_transmitters	340	167	0.648802	2.15696e-08
Female_transmitters	55	23	0.581884	0.140356
Female_transmitters	370	179	0.639292	4.28457e-08
Female_transmitters	72	33	0.704545	0.000315783
Female_transmitters	16	7	0.571429	0.401294
Female_transmitters	389	190	0.645702	6.78907e-09
Female_transmitters	393	193	0.653022	7.09985e-10
Female_transmitters	214	97	0.672337	3.0162e-07
Female_transmitters	165	82	0.663415	2.58071e-05
Female_transmitters	50	25	0.59	0.101546
Female_transmitters	91	45	0.688519	0.000182506
Female_transmitters	201	98	0.643197	3.90861e-05
Female_transmitters	281	135	0.660123	7.61984e-08
Female_transmitters	114	56	0.589881	0.0375778
Female_transmitters	195	97	0.62921	0.00017142
Female_transmitters	377	185	0.659099	6.1108e-10
Female_transmitters	399	192	0.648524	1.73786e-09
Female_transmitters	271	127	0.662861	4.50542e-08
Female_transmitters	291	146	0.668493	4.59981e-09
Female_transmitters	267	134	0.653483	4.89233e-07
Female_transmitters	79	41	0.682927	0.000815665
Female_transmitters	247	122	0.646995	2.31102e-06
Female_transmitters	102	54	0.663272	0.000542534
Female_transmitters	123	63	0.635979	0.00195494
Female_transmitters	383	184	0.641033	1.70912e-08
Female_transmitters	258	127	0.655906	4.36439e-07
Female_transmitters	297	144	0.621065	2.43466e-05
Female_transmitters	351	171	0.644737	4.70911e-08
Female_transmitters	257	122	0.654098	5.70821e-07
Female_transmitters	340	163	0.664213	8.73055e-10
Female_transmitters	122	56	0.629167	0.00250331
Female_transmitters	8	4	0.875	0.0385499
Female_transmitters	417	203	0.649918	6.30431e-10
Female_transmitters	145	66	0.65202	0.000129093
Female_transmitters	63	30	0.679444	0.00278788
Female_transmitters	167	77	0.67013	7.34086e-06
Female_transmitters	189	85	0.637255	0.000137935
Female_transmitters	202	96	0.613889	0.000772252
Female_transmitters	159	82	0.65935	3.66583e-05
Female_transmitters	306	143	0.666783	3.8755e-09
Female_transmitters	256	125	0.645067	2.5274e-06
Female_transmitters	73	35	0.625714	0.01757
Female_transmitters	337	166	0.644578	8.50061e-08
Female_transmitters	376	182	0.662637	2.18648e-10
Female_transmitters	147	72	0.662963	7.4115e-05
Female_transmitters	79	37	0.573423	0.130276
Female_transmitters	346	168	0.669841	1.58775e-10
Female_transmitters	113	55	0.660606	0.000353829
Female_transmitters	89	45	0.615185	0.0170032
Female_transmitters	142	68	0.579167	0.0390109
Female_transmitters	239	117	0.631197	3.0302e-05
Female_transmitters	240	122	0.669399	8.54327e-08
Female_transmitters	366	177	0.638983	6.48199e-08
Female_transmitters	153	76	0.608333	0.00484012
Female_transmitters	394	190	0.652281	1.01659e-09
Female_transmitters	284	139	0.656715	6.41778e-08
Female_transmitters	23	12	0.652778	0.105451
Female_transmitters	164	78	0.672222	8.74339e-06
Female_transmitters	15	7	0.642857	0.15085
Female_transmitters	64	36	0.666667	0.00433245
Female_transmitters	204	98	0.659864	2.67072e-06
Female_transmitters	389	189	0.652205	1.09642e-09
Female_transmitters	141	71	0.63662	0.000686715
Female_transmitters	81	39	0.655983	0.00383038
Female_transmitters	16	7	0.702381	0.10565
Female_transmitters	256	126	0.658995	2.06897e-07
Female_transmitters	411	201	0.65141	4.78358e-10
Female_transmitters	227	101	0.616007	0.000278883
Female_transmitters	353	171	0.642008	5.11858e-08
Female_transmitters	413	201	0.653068	2.82218e-10
Female_transmitters	140	71	0.650704	0.000264985
Female_transmitters	329	160	0.673854	1.63902e-10
Female_transmitters	234	118	0.658192	9.11306e-07
Female_transmitters	368	178	0.65412	1.92477e-09
Female_transmitters	180	85	0.608431	0.00182522
Female_transmitters	285	128	0.62474	1.68841e-05
Female_transmitters	174	84	0.621032	0.000941147
Female_transmitters	105	44	0.598864	0.025481
Female_transmitters	50	25	0.68	0.00810477
Female_transmitters	258	128	0.67474	1.50462e-08
Female_transmitters	337	166	0.639859	1.52358e-07
Female_transmitters	265	132	0.632323	8.53737e-06
Female_transmitters	404	196	0.656973	2.50195e-10
Female_transmitters	321	157	0.659873	6.23822e-09
Female_transmitters	220	109	0.605352	0.00120707
Female_transmitters	63	32	0.679688	0.00278788
Female_transmitters	255	120	0.64625	1.79282e-06
Female_transmitters	124	54	0.593827	0.0194397
Female_transmitters	196	92	0.675725	8.51901e-07
Female_transmitters	43	22	0.587121	0.180098
Female_transmitters	123	54	0.584568	0.0356675
Female_transmitters	376	186	0.646595	9.47927e-09
Female_transmitters	299	150	0.639444	1.05714e-06
Female_transmitters	324	155	0.635591	6.71328e-07
Female_transmitters	292	146	0.657877	5.03733e-08
Female_transmitters	68	37	0.749099	3.14262e-05
Female_transmitters	3	2	1	0.124107
Female_transmitters	98	48	0.658333	0.000869659
Female_transmitters	284	136	0.600735	0.000359372
Female_transmitters	98	51	0.629085	0.00577864
Female_transmitters	113	55	0.596667	0.0299559
Female_transmitters	29	16	0.65625	0.0686974
Female_transmitters	218	106	0.68805	2.05554e-08
Female_transmitters	262	125	0.626533	2.96331e-05
Female_transmitters	253	125	0.664267	1.26615e-07
Female_transmitters	240	117	0.678775	2.04725e-08
Female_transmitters	77	38	0.631579	0.0113272
Female_transmitters	256	126	0.642857	2.5274e-06
Female_transmitters	274	130	0.626923	1.53344e-05
Female_transmitters	279	135	0.66716	1.81574e-08
Female_transmitters	216	110	0.610606	0.000692054
Female_transmitters	412	201	0.648093	1.25164e-09
Female_transmitters	267	135	0.639877	2.96701e-06
Female_transmitters	181	86	0.646705	5.55151e-05
Female_transmitters	312	151	0.638079	7.46474e-07
Female_transmitters	37	19	0.671053	0.0242599
Female_transmitters	306	147	0.628458	5.3679e-06
Female_transmitters	277	132	0.659343	6.2031e-08
Female_transmitters	11	5	0.666667	0.273247
Female_transmitters	91	44	0.665909	0.000830847
Female_transmitters	358	176	0.647538	1.43307e-08
Female_transmitters	129	63	0.67037	0.000108698
Female_transmitters	12	5	0.96	0.000748082
Female_transmitters	109	54	0.682099	0.000136457
Female_transmitters	102	49	0.656803	0.00107224
Female_transmitters	191	92	0.688406	2.04176e-07
Female_transmitters	1	1	1	0.5
Female_transmitters	184	91	0.611172	0.00201938
Female_transmitters	268	127	0.650394	6.97586e-07
Female_transmitters	382	188	0.652305	2.00341e-09
Female_transmitters	64	32	0.733854	0.000144481
Female_transmitters	42	20	0.645833	0.0448165
Female_transmitters	382	182	0.638828	3.88764e-08
Female_transmitters	202	96	0.636111	9.6095e-05
Female_transmitters	117	58	0.675862	0.000108652
Female_transmitters	9	3	0.933333	0.0227501
Female_transmitters	66	35	0.710952	0.000444525
Female_transmitters	252	128	0.650651	1.15309e-06
Female_transmitters	134	62	0.668011	5.06602e-05
Female_transmitters	352	172	0.651163	1.09349e-08
Female_transmitters	112	57	0.685088	5.35019e-05
Female_transmitters	248	122	0.651913	9.56023e-07
Female_transmitters	199	96	0.652257	1.05328e-05
Female_transmitters	264	130	0.653846	3.0948e-07
Female_transmitters	136	64	0.636198	0.000755081
Female_transmitters	226	111	0.669069	3.0358e-07
Female_transmitters	42	21	0.634921	0.0448165
Female_transmitters	182	85	0.660392	1.19406e-05
Female_transmitters	44	24	0.809028	2.34659e-05
Female_transmitters	186	93	0.616129	0.00080825
Female_transmitters	58	23	0.628986	0.0439125
Female_transmitters	258	119	0.635994	8.70509e-06
Female_transmitters	369	182	0.664377	2.09272e-10
Female_transmitters	90	46	0.622464	0.0134283
Female_transmitters	350	173	0.657033	2.83357e-09
Female_transmitters	280	134	0.656219	1.0005e-07
Female_transmitters	254	120	0.656389	3.58133e-07
Female_transmitters	372	185	0.660901	3.41747e-10
Female_transmitters	367	178	0.63736	8.94821e-08
Female_transmitters	323	159	0.666143	1.83969e-09
Female_transmitters	334	168	0.626687	2.792e-06
Female_transmitters	80	40	0.684167	0.000592849
Female_transmitters	71	35	0.740952	2.72944e-05
Female_transmitters	228	107	0.735358	6.88983e-13
Female_transmitters	104	48	0.661458	0.000606265
Female_transmitters	326	155	0.64043	2.32737e-07
Female_transmitters	252	120	0.651389	1.15309e-06
Female_transmitters	192	92	0.699819	3.10479e-08
Female_transmitters	89	46	0.776449	1.80939e-07
Female_transmitters	205	106	0.64434	2.5511e-05
Female_transmitters	378	185	0.64982	3.08483e-09
Female_transmitters	281	139	0.648801	4.99819e-07
Female_transmitters	268	131	0.625064	2.13211e-05
Female_transmitters	224	113	0.628761	6.99139e-05
Female_transmitters	175	82	0.645122	7.85261e-05
Female_transmitters	267	137	0.637835	5.25688e-06
Female_transmitters	259	124	0.668011	4.5514e-08
Female_transmitters	210	107	0.637539	4.18809e-05
Female_transmitters	313	149	0.627069	5.19675e-06
Female_transmitters	207	102	0.664706	1.14309e-06
Female_transmitters	234	116	0.635345	1.90724e-05
Female_transmitters	325	160	0.635312	9.19203e-07
Female_transmitters	120	55	0.615152	0.00685542
Female_transmitters	284	142	0.671596	4.3093e-09
Female_transmitters	123	61	0.705191	3.26671e-06
Female_transmitters	17	7	0.666667	0.165988
Female_transmitters	194	94	0.633156	0.000125329
Female_transmitters	198	94	0.661702	3.78115e-06
Female_transmitters	346	171	0.638304	1.63456e-07
Female_transmitters	239	117	0.683476	1.32681e-08
Female_transmitters	32	15	0.55	0.297942
Female_transmitters	79	36	0.68287	0.000815665
Female_transmitters	159	80	0.614792	0.00215194
Female_transmitters	333	159	0.666457	8.30196e-10
Female_transmitters	206	103	0.620227	0.000320093
Female_transmitters	364	176	0.650189	5.54512e-09
Female_transmitters	131	65	0.673333	6.0449e-05
Female_transmitters	210	109	0.643425	2.3367e-05
Female_transmitters	24	13	0.807692	0.00398174
Female_transmitters	152	74	0.655856	6.88667e-05
Female_transmitters	387	190	0.651842	1.85521e-09
Female_transmitters	288	141	0.657801	7.84064e-08
Female_transmitters	225	114	0.662865	7.93328e-07
Female_transmitters	222	109	0.669725	2.40588e-07
Female_transmitters	308	145	0.650115	1.07888e-07
Female_transmitters	247	119	0.641176	7.56674e-06
Female_transmitters	284	144	0.67338	4.3093e-09
Female_transmitters	40	20	0.575	0.214598
Female_transmitters	113	54	0.664198	0.000353829
Female_transmitters	190	85	0.629608	0.000189109
Female_transmitters	34	15	0.69	0.0296149
Female_transmitters	205	102	0.687092	5.5396e-08
Female_transmitters	27	12	0.583333	0.220709
Female_transmitters	26	12	0.672222	0.0849053
Female_transmitters	88	49	0.593197	0.0549097
Female_transmitters	7	2	0.7	0.224846
Female_transmitters	214	106	0.640566	2.75162e-05
Female_transmitters	69	30	0.702222	0.000873936
Female_transmitters	110	56	0.538095	0.252251
Female_transmitters	208	99	0.629966	0.000118977
Female_transmitters	412	199	0.650419	6.8156e-10
Female_transmitters	70	35	0.728571	0.000105608
Female_transmitters	379	182	0.641758	2.59239e-08
Female_transmitters	91	44	0.698106	8.03816e-05
Female_transmitters	351	166	0.640663	8.43648e-08
Female_transmitters	66	34	0.60098	0.0547783
Female_transmitters	37	18	0.715741	0.0106793
Female_transmitters	53	25	0.526	0.391765
Female_transmitters	51	24	0.666667	0.0125309
Female_transmitters	298	141	0.631324	4.08862e-06
Female_transmitters	247	115	0.625072	6.73484e-05
Female_transmitters	303	148	0.640203	6.97653e-07
Female_transmitters	391	193	0.65639	3.41871e-10
Female_transmitters	334	165	0.675152	7.66999e-11
Female_transmitters	113	57	0.618713	0.00722507
Female_transmitters	279	137	0.676886	2.21733e-09
Female_transmitters	243	117	0.668234	1.43338e-07
Female_transmitters	286	137	0.644526	8.35444e-07
Female_transmitters	270	133	0.621053	3.81436e-05
Female_transmitters	160	75	0.696444	7.08945e-07
Female_transmitters	372	179	0.643482	2.60491e-08
Female_transmitters	235	115	0.614783	0.000346788
Female_transmitters	318	148	0.643694	1.67132e-07
Female_transmitters	56	25	0.622	0.0411761
Female_transmitters	372	178	0.651779	4.32999e-09
Female_transmitters	294	144	0.628356	6.09704e-06
Female_transmitters	270	131	0.66374	5.96218e-08
Female_transmitters	109	53	0.702516	1.25202e-05
Female_transmitters	260	132	0.678535	8.32748e-09
Female_transmitters	316	154	0.65974	1.27967e-08
Female_transmitters	236	112	0.690774	3.44864e-09
Female_transmitters	359	176	0.660606	8.90098e-10
Female_transmitters	261	127	0.672047	2.56041e-08
Female_transmitters	228	113	0.634956	2.67457e-05
Female_transmitters	63	26	0.537821	0.307147
Female_transmitters	330	164	0.652439	2.52174e-08
Female_transmitters	110	60	0.606389	0.014155
Female_transmitters	362	177	0.658286	1.43253e-09
Female_transmitters	16	7	0.404762	0.773373
Female_transmitters	335	165	0.633838	7.62416e-07
Female_transmitters	144	78	0.690812	5.01173e-06
Female_transmitters	304	146	0.650114	8.9845e-08
Female_transmitters	187	89	0.664419	5.72951e-06
Female_transmitters	351	172	0.668314	1.50392e-10
Female_transmitters	333	162	0.631996	1.22185e-06
Female_transmitters	212	101	0.641254	2.5376e-05
Female_transmitters	206	102	0.673203	3.77209e-07
Female_transmitters	384	189	0.667196	4.5576e-11
Female_transmitters	125	61	0.599454	0.0159116
Female_transmitters	345	172	0.645543	3.64609e-08
Female_transmitters	308	151	0.631678	1.96166e-06
Female_transmitters	261	129	0.650904	6.89283e-07
Female_transmitters	129	65	0.695128	5.35659e-06
Female_transmitters	110	52	0.686538	4.63018e-05
Female_transmitters	2	2	1	0.23975
Female_transmitters	386	190	0.656228	6.93674e-10
Female_transmitters	67	34	0.758824	1.63527e-05
Female_transmitters	48	22	0.659091	0.0151914
Female_transmitters	184	94	0.675709	1.70515e-06
Female_transmitters	302	143	0.622378	1.33058e-05
Female_transmitters	43	22	0.518939	0.5
Female_transmitters	373	182	0.639011	6.41143e-08
Female_transmitters	225	114	0.657456	1.53063e-06
Female_transmitters	205	105	0.640159	4.59175e-05
Female_transmitters	312	151	0.643046	2.34435e-07
Female_transmitters	124	63	0.715079	9.70171e-07
Female_transmitters	265	133	0.626065	2.51372e-05
Female_transmitters	30	15	0.711111	0.0223049
Female_transmitters	359	178	0.660674	8.90098e-10
Female_transmitters	254	118	0.616667	0.000106958
Female_transmitters	155	79	0.640506	0.000371067
Female_transmitters	155	76	0.667763	1.47858e-05
Female_transmitters	329	160	0.642292	1.967e-07
Female_transmitters	145	78	0.669444	3.35724e-05
Female_transmitters	332	161	0.645549	9.25043e-08
Female_transmitters	273	135	0.640988	2.1152e-06
Female_transmitters	400	195	0.650085	1.34071e-09
Female_transmitters	158	75	0.638889	0.000312076
Female_transmitters	195	94	0.612057	0.00131624
Female_transmitters	189	94	0.649468	2.31658e-05
Female_transmitters	35	19	0.574561	0.249481
Female_transmitters	363	177	0.643785	2.39973e-08
Female_transmitters	187	90	0.638889	0.00012791
Female_transmitters	411	200	0.648	1.61792e-09
Female_transmitters	204	93	0.625986	0.000178005
Female_transmitters	290	137	0.644404	5.47005e-07
Female_transmitters	265	129	0.624419	4.22107e-05
Female_transmitters	367	176	0.642614	2.83741e-08
Female_transmitters	77	33	0.651515	0.00608575
Female_transmitters	245	120	0.666528	1.60218e-07
Female_transmitters	363	176	0.639773	7.66136e-08
Female_transmitters	367	179	0.642551	2.83741e-08
Female_transmitters	377	184	0.655435	1.15537e-09
Female_transmitters	288	141	0.661702	2.1257e-08
Female_transmitters	68	35	0.638095	0.0196252
Female_transmitters	188	87	0.655747	1.6112e-05
Female_transmitters	236	111	0.679129	3.2797e-08
Female_transmitters	124	61	0.650273	0.000445757
Female_transmitters	243	117	0.626496	5.93001e-05
Female_transmitters	190	91	0.672344	1.20502e-06
Female_transmitters	268	126	0.62791	2.13211e-05
Female_transmitters	48	24	0.642361	0.030301
Female_transmitters	401	194	0.654811	2.9653e-10
Female_transmitters	363	173	0.653276	3.88202e-09
Female_transmitters	56	29	0.689655	0.00250614
Female_transmitters	70	33	0.698485	0.000625221
Female_transmitters	314	149	0.65783	1.15584e-08
Female_transmitters	324	158	0.621519	9.43842e-06
Female_transmitters	300	140	0.625595	7.45117e-06
Female_transmitters	174	81	0.640123	0.000183278
Female_transmitters	192	83	0.664056	5.35557e-06
Female_transmitters	362	175	0.633905	2.97106e-07
Female_transmitters	23	12	0.729167	0.0185281
Female_transmitters	276	134	0.699005	2.67189e-11
Female_transmitters	342	165	0.637475	2.46697e-07
Female_transmitters	336	168	0.646627	6.05645e-08
Female_transmitters	38	14	0.632143	0.072146
Female_transmitters	83	43	0.550388	0.189941
Female_transmitters	296	146	0.680137	5.20476e-10
Female_transmitters	172	79	0.637553	0.00016937
Female_transmitters	98	48	0.649653	0.00169785
Female_transmitters	224	109	0.667431	2.70531e-07
Female_transmitters	272	134	0.654602	2.41918e-07
Female_transmitters	212	107	0.65296	7.56258e-06
Female_transmitters	195	106	0.68522	1.26122e-07
Female_transmitters	279	137	0.651338	2.46588e-07
Female_transmitters	286	138	0.657609	7.09852e-08
Female_transmitters	319	155	0.632473	1.28122e-06
Female_transmitters	92	41	0.642276	0.00457457
Female_transmitters	51	22	0.674242	0.0125309
Female_transmitters	161	73	0.655936	4.06472e-05
Female_transmitters	227	104	0.641827	1.07926e-05
Female_transmitters	21	8	0.5375	0.5
Female_transmitters	77	36	0.668519	0.0031185
Female_transmitters	61	30	0.633333	0.0202511
Female_transmitters	286	140	0.626548	1.34452e-05
Female_transmitters	227	108	0.676852	5.48769e-08
Female_transmitters	251	119	0.660224	2.2142e-07
Female_transmitters	256	120	0.657083	3.95652e-07
Female_transmitters	23	13	0.666667	0.105451
Female_transmitters	276	135	0.643951	9.91048e-07
Female_transmitters	61	30	0.661111	0.0105927
Female_transmitters	72	36	0.696759	0.000731358
Female_transmitters	299	147	0.645918	3.2876e-07
Female_transmitters	6	2	0.875	0.110336
Female_transmitters	188	89	0.667416	4.31592e-06
Female_transmitters	92	48	0.675347	0.000614692
Female_transmitters	45	22	0.594697	0.116519
Female_transmitters	185	94	0.635284	0.000118426
Female_transmitters	308	151	0.632781	1.96166e-06
Female_transmitters	73	38	0.612281	0.0305578
Female_transmitters	256	121	0.618457	0.000113234
Female_transmitters	379	185	0.655495	1.27266e-09
Female_transmitters	217	107	0.619938	0.000207788
Female_transmitters	399	196	0.645068	5.74457e-09
Female_transmitters	108	55	0.618182	0.00807239
Female_transmitters	383	188	0.647695	5.23504e-09
Female_transmitters	39	19	0.684211	0.0124873
Female_transmitters	278	131	0.654962	1.71666e-07
Female_transmitters	71	35	0.621429	0.0287921
Female_transmitters	336	163	0.65092	1.79415e-08
Female_transmitters	193	91	0.65696	7.84064e-06
Female_transmitters	118	59	0.676554	8.02108e-05
Female_transmitters	399	193	0.646459	3.17511e-09
Female_transmitters	43	21	0.559524	0.270933
Female_transmitters	40	21	0.72619	0.00359476
Female_transmitters	315	148	0.660698	8.7854e-09
Female_transmitters	102	49	0.680272	0.000264607
Female_transmitters	409	199	0.650419	8.07153e-10
Female_transmitters	202	100	0.658	4.65378e-06
Female_transmitters	162	74	0.689189	8.23116e-07
Female_transmitters	4	3	0.833333	0.308538
Female_transmitters	176	79	0.573207	0.0297523
Female_transmitters	128	66	0.612374	0.00850514
Female_transmitters	15	7	0.642857	0.15085
Female_transmitters	219	105	0.644127	1.39741e-05
Female_transmitters	284	132	0.651894	2.28162e-07
Female_transmitters	415	201	0.65141	5.75515e-10
Female_transmitters	57	27	0.650617	0.0170346
Female_transmitters	196	100	0.633167	0.000134814
Female_transmitters	345	160	0.671458	1.05642e-10
Female_transmitters	94	42	0.624603	0.00883961
Female_transmitters	374	182	0.641575	2.82686e-08
Female_transmitters	404	197	0.647716	1.6051e-09
Female_transmitters	380	183	0.64827	6.19832e-09
Female_transmitters	334	161	0.67764	7.66999e-11
Female_transmitters	31	17	0.656863	0.0753814
Female_transmitters	183	94	0.657092	1.73926e-05
Female_transmitters	66	34	0.769608	8.22935e-06
Female_transmitters	256	124	0.67164	2.70167e-08
Female_transmitters	265	126	0.669709	3.22604e-08
Female_transmitters	400	193	0.645596	4.46217e-09
Female_transmitters	148	75	0.642	0.000375597
Female_transmitters	68	30	0.675	0.00264225
Female_transmitters	231	109	0.693884	3.51985e-09
Female_transmitters	374	177	0.659793	3.79331e-10
Female_transmitters	98	44	0.594318	0.0429659
Female_transmitters	48	24	0.777778	0.000154022
Female_transmitters	157	81	0.627366	0.00121176
Female_transmitters	361	177	0.664878	2.64037e-10
Female_transmitters	119	66	0.665404	0.000247494
Female_transmitters	71	36	0.627315	0.0163313
Female_transmitters	188	90	0.669074	2.16637e-06
Female_transmitters	379	185	0.640631	2.59239e-08
Female_transmitters	35	20	0.675	0.0212612
Female_transmitters	49	22	0.640152	0.0432381
Female_transmitters	299	150	0.628222	5.53371e-06
Female_transmitters	217	106	0.64544	1.28346e-05
Female_transmitters	3	2	0.25	0.5
Female_transmitters	107	60	0.580556	0.0609583
Female_transmitters	346	169	0.651085	1.53573e-08
Female_transmitters	266	135	0.702222	2.67975e-11
Female_transmitters	321	161	0.648033	7.74792e-08
Female_transmitters	303	146	0.612443	4.68217e-05
Female_transmitters	57	29	0.683908	0.00403574
Female_transmitters	173	82	0.672561	5.17669e-06
Female_transmitters	350	169	0.638659	1.08084e-07
Female_transmitters	343	163	0.645297	6.06577e-08
Female_transmitters	17	9	0.574074	0.313813
Female_transmitters	353	175	0.649238	1.55294e-08
Female_transmitters	287	133	0.63985	1.16624e-06
Female_transmitters	81	44	0.751894	4.40596e-06
Female_transmitters	329	164	0.652439	1.76205e-08
Female_transmitters	137	67	0.599005	0.0131643
Female_transmitters	101	50	0.661667	0.000725977
Female_transmitters	293	145	0.636437	2.59683e-06
Female_transmitters	358	176	0.651136	7.78661e-09
Female_transmitters	331	161	0.660041	5.4416e-09
Female_transmitters	105	51	0.703595	2.07667e-05
Female_transmitters	242	116	0.64296	4.5932e-06
Female_transmitters	154	78	0.640171	0.000265078
Female_transmitters	145	70	0.586429	0.0231257
Female_transmitters	264	129	0.632687	1.08492e-05
Female_transmitters	74	43	0.662016	0.00375102
Female_transmitters	186	89	0.633333	0.000163538
Female_transmitters	370	181	0.651105	3.94913e-09
Female_transmitters	254	122	0.639754	7.47428e-06
Female_transmitters	102	48	0.654514	0.00107224
Female_transmitters	74	38	0.616228	0.0240655
Female_transmitters	346	171	0.654678	4.40042e-09
Female_transmitters	327	156	0.663675	2.2892e-09
Female_transmitters	252	128	0.632552	2.11435e-05
Female_transmitters	88	40	0.6275	0.0125907
Female_transmitters	76	40	0.664583	0.00206736
Female_transmitters	289	141	0.673286	2.02237e-09
Female_transmitters	321	163	0.651431	4.20282e-08
Female_transmitters	89	44	0.676136	0.000736391
Female_transmitters	113	52	0.649038	0.00130492
Female_transmitters	356	172	0.644477	4.32565e-08
Female_transmitters	294	147	0.663946	1.50794e-08
Female_transmitters	180	84	0.613095	0.00182522
Female_transmitters	320	157	0.631741	1.74339e-06
Female_transmitters	350	172	0.656686	2.83357e-09
Female_transmitters	377	180	0.662593	1.65709e-10
Female_transmitters	62	30	0.63	0.0283899
Female_transmitters	187	92	0.622283	0.000646343
Female_transmitters	172	86	0.717636	1.30179e-08
Female_transmitters	196	97	0.628007	0.000232629
Female_transmitters	104	53	0.671069	0.000299538
Female_transmitters	99	50	0.679667	0.000316427
Female_transmitters	118	56	0.657738	0.000329459
Female_transmitters	215	104	0.659455	1.76272e-06
Female_transmitters	57	32	0.705729	0.00178431
Female_transmitters	305	149	0.653803	6.89949e-08
Female_transmitters	317	155	0.651183	6.47451e-08
Female_transmitters	73	38	0.673246	0.00248488
Female_transmitters	48	23	0.492029	0.5
Female_transmitters	3	2	0.5	0.5
Female_transmitters	303	149	0.63736	1.23387e-06
Female_transmitters	290	142	0.670657	6.13125e-09
Female_transmitters	272	122	0.619809	4.05368e-05
Female_transmitters	375	184	0.659058	5.52363e-10
Female_transmitters	29	15	0.805556	0.00148355
Female_transmitters	157	76	0.65943	3.29762e-05
Female_transmitters	341	163	0.672904	1.67389e-10
Female_transmitters	403	197	0.646362	3.77135e-09
Female_transmitters	171	79	0.622574	0.00111084
Female_transmitters	190	94	0.642376	6.02703e-05
Female_transmitters	143	70	0.685714	6.85489e-06
Female_transmitters	347	163	0.650409	1.18194e-08
Female_transmitters	413	200	0.649667	9.67166e-10
Female_transmitters	397	189	0.655732	4.59136e-10
Female_transmitters	306	145	0.638161	1.04359e-06
Female_transmitters	398	196	0.653231	6.59022e-10
Female_transmitters	286	146	0.652169	1.34176e-07
Female_transmitters	66	30	0.640556	0.0181944
Female_transmitters	17	8	0.572917	0.313813
Female_transmitters	384	192	0.653559	1.18169e-09
Female_transmitters	273	128	0.690885	1.54329e-10
Female_transmitters	19	8	0.791667	0.0108907
Female_transmitters	355	172	0.630426	5.22809e-07
Female_transmitters	241	120	0.642083	5.92675e-06
Female_transmitters	30	14	0.505952	0.5
Female_transmitters	19	11	0.681818	0.0843343
Female_transmitters	380	181	0.643278	2.02126e-08
Female_transmitters	188	88	0.623864	0.000515437
Female_transmitters	307	149	0.651902	7.5754e-08
Female_transmitters	179	86	0.614341	0.00139607
Female_transmitters	394	192	0.656771	2.88387e-10
Female_transmitters	270	133	0.653885	2.195e-07
Female_transmitters	362	177	0.645574	1.7078e-08
Female_transmitters	51	28	0.55119	0.287702
Female_transmitters	170	80	0.698125	1.38348e-07
Female_transmitters	161	73	0.620548	0.00137304
Female_transmitters	359	179	0.666294	2.36512e-10
Female_transmitters	356	172	0.652713	7.09879e-09
Female_transmitters	215	111	0.687838	2.43552e-08
Female_transmitters	246	123	0.622764	8.43803e-05
Female_transmitters	337	163	0.636299	4.72852e-07
Female_transmitters	77	38	0.537281	0.324252
Female_transmitters	228	114	0.714327	6.63775e-11
Female_transmitters	1	1	1	0.5
Female_transmitters	373	181	0.639779	3.62393e-08
Female_transmitters	405	193	0.644732	4.10507e-09
Female_transmitters	358	172	0.654651	4.18509e-09
Female_transmitters	200	96	0.669444	1.08124e-06
Female_transmitters	319	156	0.630449	2.20438e-06
Female_transmitters	197	98	0.634864	0.000105759
Female_transmitters	237	109	0.689755	5.44617e-09
Female_transmitters	417	203	0.649918	6.30431e-10
Female_transmitters	31	15	0.627778	0.140599
Female_transmitters	201	101	0.566502	0.0333345
Female_transmitters	25	13	0.647436	0.11507
Female_transmitters	282	136	0.641176	1.27318e-06
Female_transmitters	119	57	0.634211	0.00297889
Female_transmitters	381	186	0.649283	4.79193e-09
Female_transmitters	415	201	0.65141	5.75515e-10
Female_transmitters	11	6	0.777778	0.0352202
Female_transmitters	19	9	0.555556	0.323178
Female_transmitters	402	195	0.650513	7.95151e-10
Female_transmitters	320	154	0.654329	2.93914e-08
Female_transmitters	412	199	0.655444	1.96427e-10
Female_transmitters	340	162	0.634774	4.00409e-07
Female_transmitters	337	163	0.641718	1.52358e-07
Female_transmitters	393	192	0.650694	1.3219e-09
Female_transmitters	88	41	0.643902	0.00384931
Female_transmitters	319	155	0.667849	1.47048e-09
Female_transmitters	336	163	0.65726	5.07451e-09
Female_transmitters	337	168	0.654266	1.37781e-08
Female_transmitters	280	138	0.685628	3.74377e-10
Female_transmitters	7	3	0.666667	0.224846
Female_transmitters	48	19	0.542105	0.332503
Female_transmitters	286	136	0.660784	3.70484e-08
Female_transmitters	174	85	0.679216	1.87844e-06
Female_transmitters	250	120	0.661944	2.92054e-07
Female_transmitters	330	162	0.67037	4.97068e-10
Female_transmitters	199	98	0.673639	7.16381e-07
Female_transmitters	329	160	0.627708	1.81891e-06
Female_transmitters	192	91	0.625275	0.000347007
Female_transmitters	269	130	0.660128	7.8774e-08
Female_transmitters	350	165	0.651111	9.97201e-09
Female_transmitters	135	62	0.674462	3.76243e-05
Female_transmitters	167	91	0.653846	5.46153e-05
Female_transmitters	125	67	0.746766	4.01256e-08
Female_transmitters	240	115	0.630725	4.11618e-05
Female_transmitters	104	53	0.633648	0.00405365
Female_transmitters	219	107	0.6419	1.39741e-05
Female_transmitters	204	95	0.619474	0.000499766
Female_transmitters	111	51	0.568301	0.0919535
Female_transmitters	69	33	0.667677	0.00404263
Female_transmitters	373	181	0.676427	8.41666e-12
Female_transmitters	380	185	0.642342	2.02126e-08
Female_transmitters	56	24	0.522917	0.446847
Female_transmitters	122	62	0.669892	0.000102828
Female_transmitters	89	47	0.671631	0.000736391
Female_transmitters	93	43	0.704651	4.06701e-05
Female_transmitters	358	171	0.64425	2.60897e-08
Female_transmitters	347	169	0.650888	1.18194e-08
Female_transmitters	236	120	0.644306	6.46375e-06
Female_transmitters	177	91	0.671978	3.24327e-06
Female_transmitters	181	83	0.667068	4.10248e-06
Female_transmitters	166	80	0.62125	0.00123502
Female_transmitters	89	39	0.702137	0.000156683
Female_transmitters	390	190	0.659386	2.35691e-10
Female_transmitters	129	69	0.646377	0.000763184
Female_transmitters	110	54	0.647531	0.00155963
Female_transmitters	347	172	0.640019	1.278e-07
Female_transmitters	59	26	0.725	0.000356006
Female_transmitters	265	137	0.643187	2.73656e-06
Female_transmitters	53	27	0.653704	0.0139828
Female_transmitters	281	138	0.63128	8.72837e-06
Female_transmitters	268	127	0.648294	6.97586e-07
Female_transmitters	9	5	0.933333	0.0227501
Female_transmitters	63	34	0.737745	0.000209618
Female_transmitters	248	118	0.682203	7.95242e-09
Female_transmitters	365	178	0.626966	7.34158e-07
Female_transmitters	414	201	0.653897	2.16407e-10
Female_transmitters	18	10	0.883333	0.00109152
Female_transmitters	82	33	0.665152	0.00143349
Female_transmitters	7	3	1	0.0116711
Female_transmitters	45	20	0.658333	0.0184442
Female_transmitters	401	195	0.658632	1.5656e-10
Female_transmitters	311	152	0.665351	3.64965e-09
Female_transmitters	376	178	0.645225	9.47927e-09
Female_transmitters	251	123	0.658401	4.25449e-07
Female_transmitters	238	108	0.652469	2.08979e-06
Female_transmitters	372	182	0.651282	4.32999e-09
Female_transmitters	7	3	0.555556	0.5
Female_transmitters	308	157	0.670488	1.09579e-09
Female_transmitters	312	151	0.683885	7.90404e-11
Female_transmitters	12	6	0.833333	0.0216541
Female_transmitters	249	116	0.682471	5.86797e-09
Female_transmitters	266	130	0.677821	5.91369e-09
Female_transmitters	411	200	0.647167	1.61792e-09
Female_transmitters	78	40	0.577083	0.106473
Female_transmitters	155	74	0.655405	5.77578e-05
Female_transmitters	385	187	0.642781	1.85435e-08
Female_transmitters	300	150	0.657	3.95088e-08
Female_transmitters	312	152	0.655702	1.99218e-08
Female_transmitters	210	104	0.633013	7.37145e-05
Female_transmitters	135	67	0.686318	8.41307e-06
Female_transmitters	277	128	0.63125	7.58998e-06
Female_transmitters	88	40	0.622917	0.0125907
Female_transmitters	47	25	0.64	0.0400264
Female_transmitters	190	95	0.635263	0.00010783
Female_transmitters	353	171	0.639474	9.14073e-08
Female_transmitters	219	111	0.667267	5.7139e-07
Female_transmitters	3	1	0.666667	0.5
Female_transmitters	373	182	0.657601	9.49303e-10
Female_transmitters	381	185	0.637568	4.96278e-08
Female_transmitters	294	149	0.661409	2.91611e-08
Female_transmitters	224	111	0.67988	6.5155e-08
Female_transmitters	274	131	0.673282	9.64029e-09
Female_transmitters	328	154	0.646753	7.79306e-08
Female_transmitters	375	183	0.659927	5.52363e-10
Female_transmitters	366	180	0.654167	3.2752e-09
Female_transmitters	256	122	0.63388	1.41022e-05
Female_transmitters	212	99	0.688552	2.88571e-08
Female_transmitters	26	13	0.708974	0.0387781
Female_transmitters	174	84	0.680159	1.87844e-06
Female_transmitters	144	71	0.639202	0.000577025
Female_transmitters	26	10	0.813333	0.00163186
Female_transmitters	245	117	0.649858	2.11335e-06
Female_transmitters	193	94	0.599645	0.00311617
Female_transmitters	352	170	0.643725	3.65626e-08
Female_transmitters	283	136	0.665809	2.26505e-08
Female_transmitters	396	194	0.651718	1.11586e-09
Female_transmitters	309	148	0.63795	8.8263e-07
Female_transmitters	340	165	0.634949	4.00409e-07
Female_transmitters	147	68	0.617647	0.00252151
Female_transmitters	93	41	0.706911	4.06701e-05
Female_transmitters	71	29	0.770115	3.24489e-06
Female_transmitters	35	14	0.67619	0.0212612
Female_transmitters	316	159	0.689308	1.08373e-11
Female_transmitters	208	99	0.621549	0.000339975
Female_transmitters	57	28	0.622619	0.0559807
Female_transmitters	395	194	0.650086	1.44944e-09
Female_transmitters	312	159	0.668029	2.75107e-09
Female_transmitters	17	8	0.75	0.0261725
Female_transmitters	357	170	0.672647	5.3426e-11
Female_transmitters	381	186	0.655556	7.45554e-10
Female_transmitters	324	157	0.644161	1.19153e-07
Female_transmitters	35	16	0.64375	0.0454845
Female_transmitters	373	179	0.668622	6.79242e-11
Female_transmitters	144	74	0.647523	0.000316964
Female_transmitters	231	115	0.620435	0.000190476
Female_transmitters	211	100	0.631333	0.000100597
Female_transmitters	362	179	0.646927	1.7078e-08
Female_transmitters	74	40	0.685417	0.000848535
Female_transmitters	9	4	0.375	0.747507
Female_transmitters	54	26	0.634615	0.0384406
Female_transmitters	138	66	0.668182	6.39015e-05
Female_transmitters	7	4	0.75	0.224846
Female_transmitters	58	28	0.733929	0.000196103
Female_transmitters	245	118	0.646751	3.87211e-06
Female_transmitters	333	161	0.674534	1.03026e-10
Female_transmitters	197	94	0.620745	0.000523905
Female_transmitters	158	73	0.628995	0.000958906
Female_transmitters	393	187	0.651159	1.3219e-09
Female_transmitters	8	3	0.833333	0.0385499
Female_transmitters	156	76	0.584211	0.0226638
Female_transmitters	166	78	0.625427	0.000730761
Female_transmitters	298	148	0.66723	4.87803e-09
Female_transmitters	319	156	0.632158	1.28122e-06
Female_transmitters	253	120	0.664444	1.26615e-07
Female_transmitters	191	94	0.661348	7.07735e-06
Female_transmitters	334	161	0.644203	1.00631e-07
Female_transmitters	115	63	0.686508	4.49181e-05
Female_transmitters	280	136	0.624142	1.86548e-05
Female_transmitters	222	102	0.668464	4.80553e-07
Female_transmitters	76	36	0.658796	0.00416638
Female_transmitters	331	169	0.659566	5.4416e-09
Female_transmitters	329	162	0.64177	1.967e-07
Female_transmitters	30	16	0.666667	0.0501741
Female_transmitters	408	197	0.649408	1.04668e-09
Female_transmitters	145	68	0.661275	6.67009e-05
Female_transmitters	220	105	0.615556	0.000477295
Female_transmitters	108	58	0.696839	3.98622e-05
Female_transmitters	150	77	0.637229	0.00040752
Female_transmitters	50	24	0.5625	0.23975
Female_transmitters	135	63	0.666138	7.6264e-05
Female_transmitters	23	10	0.773333	0.00617168
Female_transmitters	47	21	0.607143	0.0723307
Female_transmitters	16	9	0.814815	0.0122245
Female_transmitters	273	133	0.661905	5.01989e-08
Female_transmitters	410	199	0.646231	2.08895e-09
Female_transmitters	381	186	0.639964	2.80912e-08
Female_transmitters	396	194	0.645361	3.75802e-09
Female_transmitters	63	34	0.632353	0.0219099
Female_transmitters	337	169	0.656312	7.3409e-09
Female_transmitters	222	103	0.671197	2.40588e-07
Female_transmitters	7	4	0.458333	0.5
Female_transmitters	279	129	0.642506	1.50792e-06
Female_transmitters	273	129	0.643282	1.17474e-06
Female_transmitters	234	115	0.696667	1.35011e-09
Female_transmitters	303	139	0.626619	6.32464e-06
Female_transmitters	238	112	0.63631	2.21637e-05
Female_transmitters	375	185	0.649009	6.71996e-09
Female_transmitters	208	99	0.672896	4.26215e-07
Female_transmitters	270	137	0.654501	2.195e-07
Female_transmitters	57	28	0.72381	0.000739232
Female_transmitters	78	37	0.522072	0.367048
Female_transmitters	263	125	0.6748	1.43131e-08
Female_transmitters	182	83	0.673494	1.50695e-06
Female_transmitters	99	49	0.676531	0.000316427
Female_transmitters	7	4	0.625	0.5
Female_transmitters	210	108	0.648765	1.28025e-05
Female_transmitters	138	63	0.639947	0.000817333
Female_transmitters	131	65	0.724103	2.01555e-07
Female_transmitters	355	174	0.653831	4.96135e-09
Female_transmitters	155	76	0.604386	0.0050805
Female_transmitters	12	6	0.805556	0.0216541
Female_transmitters	41	20	0.7	0.00623108
Female_transmitters	319	156	0.661859	5.61889e-09
Female_transmitters	220	106	0.638679	1.95598e-05
Female_transmitters	97	43	0.64845	0.00223477
Female_transmitters	209	110	0.662424	2.49372e-06
Female_transmitters	111	55	0.691818	3.35327e-05
Female_transmitters	104	54	0.659568	0.000606265
Female_transmitters	190	90	0.647593	3.302e-05
Female_transmitters	134	70	0.611429	0.00611879
Female_transmitters	230	108	0.626543	8.54782e-05
Female_transmitters	246	123	0.667751	1.20624e-07
Female_transmitters	188	92	0.657246	8.42439e-06
Female_transmitters	171	84	0.647619	6.57598e-05
Female_transmitters	168	85	0.673137	5.47158e-06
Female_transmitters	3	1	0.666667	0.5
Female_transmitters	182	95	0.653509	2.28229e-05
Female_transmitters	215	101	0.64901	6.36301e-06
Female_transmitters	166	76	0.651535	7.14375e-05
Female_transmitters	155	77	0.705844	3.17987e-07
Female_transmitters	121	58	0.614368	0.00904828
Female_transmitters	193	95	0.624211	0.000464563
Female_transmitters	333	168	0.64246	1.29434e-07
Female_transmitters	242	125	0.634667	1.4681e-05
Female_transmitters	192	95	0.683333	3.18503e-07
Female_transmitters	108	50	0.654	0.000748082
Female_transmitters	225	113	0.656637	1.53063e-06
Female_transmitters	16	6	0.841667	0.0122245
Female_transmitters	126	64	0.627083	0.00287507
Female_transmitters	364	180	0.660926	4.32635e-10
Female_transmitters	305	151	0.632671	2.31615e-06
Female_transmitters	126	62	0.601613	0.0129677
Female_transmitters	109	50	0.722333	2.13727e-06
Female_transmitters	148	71	0.665258	5.59153e-05
Female_transmitters	349	169	0.671105	1.33867e-10
Female_transmitters	342	166	0.664859	9.73353e-10
Female_transmitters	16	8	0.541667	0.401294
Female_transmitters	29	16	0.640625	0.0686974
Female_transmitters	205	99	0.609091	0.00105926
Female_transmitters	409	199	0.652094	4.35531e-10
Female_transmitters	212	99	0.63266	7.92321e-05
Female_transmitters	70	37	0.653153	0.0060369
Female_transmitters	326	155	0.63828	4.12721e-07
Female_transmitters	54	25	0.596667	0.110336
Female_transmitters	163	80	0.626667	0.000865024
Female_transmitters	180	82	0.697358	6.04838e-08
Female_transmitters	133	70	0.699524	3.25713e-06
Female_transmitters	39	20	0.675	0.027332
Female_transmitters	71	36	0.776852	3.24489e-06
Female_transmitters	130	61	0.72623	2.87797e-07
Female_transmitters	98	53	0.629874	0.00577864
Female_transmitters	364	182	0.649817	5.54512e-09
Female_transmitters	33	19	0.679825	0.0408614
Female_transmitters	92	39	0.655128	0.00243928
Female_transmitters	410	201	0.651907	6.2173e-10
Female_transmitters	127	60	0.589444	0.0254582
Female_transmitters	252	121	0.66832	8.54415e-08
Female_transmitters	417	203	0.649918	6.30431e-10
Female_transmitters	28	13	0.769231	0.0022932
Female_transmitters	357	173	0.644123	3.36166e-08
Female_transmitters	375	180	0.672222	1.92301e-11
Female_transmitters	59	26	0.636538	0.0186246
Female_transmitters	87	46	0.649638	0.00265588
Female_transmitters	33	12	0.604167	0.148135
Female_transmitters	72	32	0.580208	0.0974253
Female_transmitters	65	32	0.68125	0.00317861
Female_transmitters	7	2	0.7	0.224846
Female_transmitters	57	31	0.672043	0.00855912
Female_transmitters	235	118	0.666243	1.80778e-07
Female_transmitters	39	22	0.632576	0.0546573
Female_transmitters	210	101	0.603135	0.00150223
Female_transmitters	374	184	0.648279	8.68936e-09
Female_transmitters	404	197	0.644332	5.28051e-09
Female_transmitters	35	18	0.657407	0.0454845
Female_transmitters	133	70	0.670714	6.80132e-05
Female_transmitters	72	37	0.602252	0.0627532
Female_transmitters	38	14	0.670238	0.0371765
Female_transmitters	98	53	0.674214	0.000428798
Female_transmitters	36	19	0.635965	0.0668072
Female_transmitters	120	58	0.672414	9.10011e-05
Female_transmitters	398	195	0.640684	1.31885e-08
Female_transmitters	409	198	0.646128	2.69398e-09
Female_transmitters	408	198	0.647811	1.91494e-09
Female_transmitters	190	91	0.658608	9.33166e-06
Female_transmitters	245	118	0.631921	2.16796e-05
Female_transmitters	221	112	0.675149	1.59119e-07
Female_transmitters	339	162	0.65823	4.27781e-09
Female_transmitters	308	153	0.647712	1.9761e-07
Female_transmitters	15	9	0.481481	0.5
Female_transmitters	309	156	0.65203	8.30763e-08
Female_transmitters	338	170	0.650686	1.96826e-08
Female_transmitters	343	169	0.646548	3.34148e-08
Female_transmitters	268	130	0.656795	1.98874e-07
Female_transmitters	148	74	0.688514	3.07781e-06
Female_transmitters	45	20	0.620833	0.0680186
Female_transmitters	387	189	0.648236	3.41717e-09
Female_transmitters	223	112	0.674702	1.79659e-07
Female_transmitters	279	137	0.627981	1.38992e-05
Female_transmitters	24	10	0.443333	0.580872
Female_transmitters	258	126	0.652249	8.18214e-07
Female_transmitters	315	150	0.652556	3.16911e-08
Female_transmitters	95	49	0.663605	0.0010422
Female_transmitters	143	75	0.637778	0.000742191
Female_transmitters	298	146	0.669635	2.44647e-09
Female_transmitters	241	117	0.623362	9.34451e-05
Female_transmitters	157	75	0.659333	3.29762e-05
Female_transmitters	188	90	0.621852	0.000515437
Female_transmitters	152	78	0.663248	3.52748e-05
Female_transmitters	329	160	0.679792	3.87047e-11
Female_transmitters	218	102	0.657843	2.84204e-06
Female_transmitters	26	16	0.635417	0.0849053
Female_transmitters	393	196	0.652466	1.3219e-09
Female_transmitters	298	144	0.65	1.26389e-07
Female_transmitters	44	26	0.825641	2.34659e-05
Female_transmitters	131	67	0.656965	0.000237194
Female_transmitters	209	106	0.644497	1.66029e-05
Female_transmitters	111	56	0.661607	0.000625177
Female_transmitters	138	68	0.613971	0.00415883
Female_transmitters	160	80	0.65	0.00010133
Female_transmitters	68	33	0.585859	0.0911108
Female_transmitters	378	185	0.650631	3.08483e-09
Female_transmitters	140	63	0.645238	0.000490183
Female_transmitters	98	40	0.61375	0.0169474
Female_transmitters	276	135	0.636914	3.17377e-06
Female_transmitters	23	11	0.757576	0.0185281
Female_transmitters	93	52	0.651282	0.00184529
Female_transmitters	254	126	0.621032	6.47308e-05
Female_transmitters	110	54	0.689198	4.63018e-05
Female_transmitters	97	49	0.545918	0.208316
Female_transmitters	71	34	0.519118	0.40619
Female_transmitters	87	40	0.617917	0.0160074
Female_transmitters	285	138	0.677899	1.57591e-09
Female_transmitters	357	172	0.648256	1.85357e-08
Female_transmitters	362	172	0.644477	3.0892e-08
Female_transmitters	405	198	0.654545	3.60046e-10
Female_transmitters	140	72	0.670833	3.56022e-05
Female_transmitters	276	137	0.671168	1.08456e-08
Female_transmitters	390	190	0.654912	8.4138e-10
Female_transmitters	217	107	0.641589	2.31992e-05
Female_transmitters	10	5	0.766667	0.0569231
Female_transmitters	37	17	0.788235	0.000504545
Female_transmitters	238	114	0.664766	3.00075e-07
Female_transmitters	255	123	0.63103	1.78967e-05
Female_transmitters	95	47	0.626596	0.00690153
Female_transmitters	341	165	0.674444	8.29113e-11
Female_transmitters	80	36	0.562963	0.157152
Female_transmitters	42	26	0.599359	0.140044
Female_transmitters	238	121	0.643939	7.02863e-06
Female_transmitters	104	54	0.567901	0.101198
Female_transmitters	161	79	0.649578	7.74965e-05
Female_transmitters	182	87	0.677395	1.50695e-06
Female_transmitters	140	69	0.664251	7.14212e-05
Female_transmitters	51	25	0.772	0.000135934
Female_transmitters	259	126	0.694841	2.5876e-10
Female_transmitters	234	114	0.680702	2.88349e-08
Female_transmitters	201	94	0.636348	6.98027e-05
Female_transmitters	63	30	0.725	0.000209618
Female_transmitters	378	181	0.639134	3.3206e-08
Female_transmitters	116	57	0.649123	0.00109209
Female_transmitters	400	197	0.658714	2.05226e-10
Female_transmitters	330	157	0.656157	7.1414e-09
Female_transmitters	70	39	0.645299	0.0115755
Female_transmitters	40	21	0.761905	0.00133156
Female_transmitters	3	2	0	0.875893
Female_transmitters	338	167	0.658882	2.94181e-09
Female_transmitters	107	48	0.691319	5.51034e-05
Female_transmitters	29	16	0.697917	0.0316589
Female_transmitters	295	140	0.652857	8.02872e-08
Female_transmitters	359	179	0.65419	3.20722e-09
Female_transmitters	82	42	0.607143	0.030236
Female_transmitters	69	34	0.713235	0.000374746
Female_transmitters	78	35	0.665714	0.00232237
Female_transmitters	255	126	0.646958	1.79282e-06
Female_transmitters	298	143	0.653613	6.76609e-08
Female_transmitters	339	164	0.632724	8.78641e-07
Female_transmitters	139	62	0.685484	1.11291e-05
Female_transmitters	15	9	0.62963	0.302788
Female_transmitters	273	136	0.644853	1.17474e-06
Female_transmitters	148	69	0.627778	0.00117748
Female_transmitters	246	114	0.62807	2.95052e-05
Female_transmitters	268	129	0.621705	3.58599e-05
Female_transmitters	78	36	0.644907	0.00870857
Female_transmitters	60	30	0.73	0.000245439
Female_transmitters	194	87	0.648467	2.13501e-05
Female_transmitters	235	107	0.645171	4.58589e-06
Female_transmitters	244	121	0.650413	1.48166e-06
Female_transmitters	87	44	0.675379	0.00064919
Female_transmitters	315	154	0.654545	3.16911e-08
Female_transmitters	40	22	0.727273	0.00359476
Female_transmitters	398	195	0.652222	6.59022e-10
Female_transmitters	204	92	0.624819	0.000301028
Female_transmitters	120	59	0.657627	0.000365577
Female_transmitters	231	111	0.637237	2.25857e-05
Female_transmitters	250	120	0.661389	2.92054e-07
Female_transmitters	323	152	0.661732	3.58881e-09
Female_transmitters	16	7	0.690476	0.10565
Female_transmitters	375	183	0.671767	1.92301e-11
Female_transmitters	407	199	0.645394	2.47205e-09
Female_transmitters	196	91	0.668498	1.71812e-06
Female_transmitters	246	117	0.631909	2.95052e-05
Female_transmitters	160	77	0.690693	7.08945e-07
Female_transmitters	156	78	0.666026	2.22034e-05
Female_transmitters	180	87	0.633908	0.000229875
Female_transmitters	343	166	0.65492	5.21875e-09
Female_transmitters	104	49	0.670408	0.000299538
Female_transmitters	173	87	0.683716	1.21586e-06
Female_transmitters	414	201	0.65141	4.0383e-10
Female_transmitters	30	17	0.762745	0.00308495
Female_transmitters	305	150	0.645222	2.3415e-07
Female_transmitters	14	6	0.666667	0.211339
Female_transmitters	233	116	0.63908	1.37779e-05
Female_transmitters	342	166	0.674799	6.18249e-11
Female_transmitters	412	201	0.647678	1.25164e-09
Female_transmitters	112	53	0.603459	0.014879
Female_transmitters	178	88	0.669318	4.88421e-06
Female_transmitters	308	152	0.64693	1.9761e-07
Female_transmitters	46	19	0.627193	0.0524165
Female_transmitters	248	122	0.635383	1.04756e-05
Female_transmitters	56	33	0.663636	0.0115517
Female_transmitters	292	143	0.654079	9.52734e-08
Female_transmitters	247	127	0.676903	2.22431e-08
Female_transmitters	2	2	0.5	0.5
Female_transmitters	233	109	0.653058	2.26069e-06
Female_transmitters	4	2	0.25	0.691462
Female_transmitters	37	20	0.675	0.0242599
Female_transmitters	399	192	0.647656	3.17511e-09
Female_transmitters	95	40	0.623333	0.0119993
Female_transmitters	98	49	0.671088	0.000428798
Female_transmitters	124	61	0.659836	0.000230627
Female_transmitters	100	53	0.575786	0.0668072
Female_transmitters	6	2	0.75	0.341546
Female_transmitters	81	38	0.672807	0.00193303
Female_transmitters	121	52	0.645833	0.000997724
Female_transmitters	336	163	0.665644	6.99709e-10
Female_transmitters	223	109	0.650306	4.9422e-06
Female_transmitters	119	59	0.668079	0.000122805
Female_transmitters	108	53	0.658805	0.000748082
Female_transmitters	148	69	0.662802	5.59153e-05
Female_transmitters	314	152	0.659211	1.15584e-08
Female_transmitters	217	103	0.646117	1.28346e-05
Female_transmitters	373	182	0.648901	6.14751e-09
Female_transmitters	20	12	0.381944	0.748833
Female_transmitters	389	189	0.656614	5.8522e-10
Female_transmitters	177	82	0.702642	7.14338e-08
Female_transmitters	334	169	0.65	3.02971e-08
Female_transmitters	101	51	0.689869	7.80555e-05
Female_transmitters	314	151	0.647903	1.40752e-07
Female_transmitters	23	11	0.757576	0.0185281
Female_transmitters	369	179	0.64432	1.71304e-08
Female_transmitters	271	131	0.632952	6.10823e-06
Female_transmitters	110	58	0.677874	0.000100203
Female_transmitters	383	188	0.651773	1.53956e-09
Female_transmitters	310	149	0.656935	1.80204e-08
Female_transmitters	175	93	0.62509	0.000749437
Female_transmitters	43	23	0.717391	0.00302578
Female_transmitters	245	113	0.671976	4.01256e-08
Female_transmitters	173	79	0.717722	9.21563e-09
Female_transmitters	232	108	0.644753	5.44342e-06
Female_transmitters	252	129	0.62261	6.08593e-05
Female_transmitters	119	58	0.716379	2.28637e-06
Female_transmitters	205	105	0.640317	4.59175e-05
Female_transmitters	187	90	0.669074	2.89537e-06
Female_transmitters	37	19	0.657895	0.0500891
Female_transmitters	4	2	0.25	0.691462
Female_transmitters	184	82	0.686382	3.92006e-07
Female_transmitters	142	71	0.629812	0.0016563
Female_transmitters	172	85	0.690392	3.5942e-07
Female_transmitters	281	138	0.647464	4.99819e-07
Female_transmitters	295	146	0.651598	1.49912e-07
Female_transmitters	33	15	0.711111	0.0183569
Female_transmitters	138	64	0.71875	2.55131e-07
Female_transmitters	174	82	0.66565	7.76059e-06
Female_transmitters	162	77	0.654978	5.91063e-05
Female_transmitters	303	146	0.657192	3.32909e-08
Female_transmitters	81	44	0.666667	0.00193303
Female_transmitters	340	164	0.649492	2.15696e-08
Female_transmitters	308	152	0.625329	5.73352e-06
Female_transmitters	307	142	0.657394	2.13857e-08
Female_transmitters	393	191	0.652792	7.09985e-10
Female_transmitters	414	201	0.65141	4.0383e-10
Female_transmitters	254	129	0.637339	7.47428e-06
Female_transmitters	180	88	0.618561	0.00112171
Female_transmitters	214	104	0.660096	2.32459e-06
Female_transmitters	241	117	0.645299	3.25522e-06
Female_transmitters	335	165	0.642121	1.40497e-07
Female_transmitters	308	154	0.630628	3.37469e-06
Female_transmitters	310	150	0.635111	1.21401e-06
Female_transmitters	110	51	0.615033	0.0085708
Female_transmitters	266	131	0.637277	3.8042e-06
Female_transmitters	19	11	0.515152	0.5
Female_transmitters	15	7	0.628571	0.302788
Female_transmitters	347	166	0.643775	7.16699e-08
Female_transmitters	220	110	0.691364	1.09766e-08
Female_transmitters	131	62	0.667742	0.000121486
Female_transmitters	154	72	0.658333	7.61258e-05
Female_transmitters	34	17	0.691176	0.0128909
Female_transmitters	283	141	0.674823	2.84717e-09
Female_transmitters	391	187	0.653832	6.44906e-10
Female_transmitters	380	187	0.654724	9.74668e-10
Female_transmitters	378	185	0.66036	2.42986e-10
Female_transmitters	123	57	0.560526	0.103414
Female_transmitters	380	186	0.644803	1.12505e-08
Female_transmitters	12	6	0.736111	0.0744573
Female_transmitters	253	122	0.645628	2.99699e-06
Female_transmitters	273	133	0.654887	1.8487e-07
Female_transmitters	214	103	0.64466	1.52384e-05
Female_transmitters	223	116	0.652586	2.63657e-06
Female_transmitters	91	43	0.733721	5.34322e-06
Female_transmitters	259	119	0.643978	2.13144e-06
Female_transmitters	348	166	0.655622	4.8526e-09
Female_transmitters	240	121	0.646556	4.21561e-06
Female_transmitters	227	113	0.657522	1.69165e-06
Female_transmitters	89	40	0.70125	0.000156683
Female_transmitters	162	87	0.666284	1.5631e-05
Female_transmitters	350	170	0.647157	1.83976e-08
Female_transmitters	170	84	0.676389	3.01844e-06
Female_transmitters	96	49	0.554422	0.179163
Female_transmitters	78	38	0.66886	0.00232237
Female_transmitters	217	98	0.607993	0.000896052
Female_transmitters	163	81	0.683951	2.77414e-06
Female_transmitters	120	60	0.649722	0.000699037
Female_transmitters	28	17	0.686275	0.0444865
Female_transmitters	374	177	0.640395	2.82686e-08
Female_transmitters	388	189	0.649735	2.63775e-09
Female_transmitters	118	60	0.647222	0.00119118
Female_transmitters	340	167	0.632635	6.94061e-07
Female_transmitters	40	23	0.503623	0.5
Female_transmitters	162	81	0.582922	0.0247543
Female_transmitters	204	105	0.644603	3.29256e-05
Female_transmitters	223	107	0.629439	8.84041e-05
Female_transmitters	244	117	0.669373	1.07722e-07
Female_transmitters	81	39	0.65	0.00383038
Female_transmitters	186	93	0.619713	0.00080825
Female_transmitters	168	86	0.637597	0.000258466
Female_transmitters	286	140	0.626071	1.34452e-05
Female_transmitters	181	82	0.640041	0.000101013
Female_transmitters	336	163	0.633538	6.00877e-07
Female_transmitters	137	67	0.65398	0.000166419
Female_transmitters	9	4	0.458333	0.5
Female_transmitters	111	56	0.593155	0.0288272
Female_transmitters	100	41	0.619106	0.0107241
Female_transmitters	22	12	0.6875	0.0677965
Female_transmitters	302	151	0.661921	1.19074e-08
Female_transmitters	226	116	0.674282	1.51185e-07
Female_transmitters	266	131	0.63626	6.7055e-06
Female_transmitters	276	139	0.65012	5.42317e-07
Female_transmitters	301	136	0.68701	5.39052e-11
Female_transmitters	159	86	0.666473	1.86281e-05
Female_transmitters	20	10	0.475	0.5
Female_transmitters	254	123	0.677236	1.17283e-08
Female_transmitters	417	203	0.649918	6.30431e-10
Female_transmitters	10	7	0.928571	0.0134283
Female_transmitters	223	114	0.663304	7.12497e-07
Female_transmitters	316	155	0.66043	6.66836e-09
Female_transmitters	273	131	0.621883	3.24152e-05
Female_transmitters	293	142	0.637089	1.47947e-06
Female_transmitters	286	141	0.653073	1.34176e-07
Female_transmitters	314	154	0.65368	4.13446e-08
Female_transmitters	130	66	0.679798	3.96078e-05
Female_transmitters	229	115	0.650725	3.50201e-06
Female_transmitters	364	177	0.646516	1.86167e-08
Female_transmitters	47	23	0.655072	0.0205703
Female_transmitters	168	78	0.694658	2.65362e-07
Female_transmitters	103	53	0.665723	0.000403883
Female_transmitters	179	90	0.69037	1.86192e-07
Female_transmitters	60	30	0.611111	0.046645
Female_transmitters	32	19	0.705263	0.0107781
Female_transmitters	80	42	0.622222	0.016824
Female_transmitters	186	90	0.582778	0.0167357
Female_transmitters	327	159	0.63847	3.22868e-07
Female_transmitters	181	87	0.647893	5.55151e-05
Female_transmitters	4	2	0.666667	0.308538
Female_transmitters	300	147	0.631859	2.54472e-06
Female_transmitters	110	55	0.659091	0.000826394
Female_transmitters	334	164	0.646138	5.55379e-08
Female_transmitters	2	2	1	0.23975
Female_transmitters	99	47	0.626241	0.00793067
Female_transmitters	3	1	0.666667	0.5
Female_transmitters	40	20	0.609167	0.134191
Female_transmitters	108	52	0.710897	7.45117e-06
Female_transmitters	206	100	0.715833	6.73966e-10
Female_transmitters	123	61	0.65082	0.000585172
Female_transmitters	349	168	0.635714	2.43069e-07
Female_transmitters	47	24	0.726389	0.00176538
Female_transmitters	156	77	0.652381	8.39397e-05
Female_transmitters	143	67	0.647512	0.000222193
Female_transmitters	69	31	0.619355	0.0270413
Female_transmitters	251	123	0.625745	4.55018e-05
Female_transmitters	345	165	0.645657	3.64609e-08
Female_transmitters	10	5	0.433333	0.624085
Female_transmitters	329	164	0.643699	1.09532e-07
Female_transmitters	237	120	0.655833	1.4562e-06
Female_transmitters	351	173	0.650578	1.41931e-08
Female_transmitters	395	194	0.652577	7.8088e-10
Female_transmitters	138	72	0.664352	6.39015e-05
Female_transmitters	370	181	0.636832	7.57447e-08
Female_transmitters	55	30	0.611111	0.0528227
Female_transmitters	167	85	0.668824	7.34086e-06
Female_transmitters	70	34	0.662745	0.0060369
Female_transmitters	181	89	0.653558	2.9876e-05
Female_transmitters	264	129	0.625194	3.16079e-05
Female_transmitters	128	63	0.607143	0.00850514
Female_transmitters	182	87	0.673563	1.50695e-06
Female_transmitters	387	191	0.645899	6.23109e-09
Female_transmitters	398	194	0.64055	1.31885e-08
Female_transmitters	276	133	0.646742	5.42317e-07
Female_transmitters	68	38	0.739035	8.5194e-05
Female_transmitters	54	24	0.646528	0.0206134
Female_transmitters	407	200	0.648833	1.35571e-09
Female_transmitters	415	202	0.653135	3.10322e-10
Female_transmitters	156	83	0.685542	2.51356e-06
Female_transmitters	249	121	0.666942	1.01517e-07
Female_transmitters	9	6	1	0.00383038
Female_transmitters	96	44	0.676136	0.000378512
Female_transmitters	235	118	0.630367	4.53958e-05
Female_transmitters	203	98	0.65051	1.27023e-05
Female_transmitters	370	181	0.633702	2.29396e-07
Female_transmitters	159	80	0.65625	7.04316e-05
Female_transmitters	218	107	0.603894	0.00115268
Female_transmitters	62	27	0.682099	0.00382655
Female_transmitters	109	49	0.597279	0.0277047
Female_transmitters	315	151	0.650773	5.90863e-08
Female_transmitters	188	94	0.635461	0.000175991
Female_transmitters	401	193	0.643869	6.2454e-09
Female_transmitters	368	180	0.643241	2.20612e-08
Female_transmitters	83	41	0.69878	0.000221992
Female_transmitters	165	78	0.608974	0.00406171
Female_transmitters	165	79	0.685232	1.49873e-06
Female_transmitters	408	195	0.653504	3.03847e-10
Female_transmitters	85	36	0.643056	0.00461837
Female_transmitters	301	141	0.672104	2.06149e-09
Female_transmitters	21	9	0.814815	0.00441438
Female_transmitters	122	65	0.657692	0.000404317
Female_transmitters	92	47	0.634752	0.00824433
Female_transmitters	116	65	0.730513	4.30677e-07
Female_transmitters	40	16	0.635417	0.0773645
Female_transmitters	47	24	0.673611	0.00980205
Female_transmitters	300	148	0.650338	1.38531e-07
Female_transmitters	122	60	0.6375	0.00140552
Female_transmitters	408	199	0.647906	1.91494e-09
Female_transmitters	52	30	0.716667	0.0017946
Female_transmitters	323	154	0.63539	8.54222e-07
Female_transmitters	314	155	0.652688	4.13446e-08
Female_transmitters	402	196	0.643367	4.85613e-09
Female_transmitters	52	28	0.694048	0.00420902
Female_transmitters	356	170	0.633922	2.38937e-07
Female_transmitters	409	199	0.648744	1.48165e-09
Female_transmitters	163	78	0.584615	0.0208512
Female_transmitters	219	103	0.65	7.63631e-06
Female_transmitters	126	59	0.663277	0.000129814
Female_transmitters	206	102	0.648529	1.06851e-05
Female_transmitters	255	131	0.617557	0.000140562
Female_transmitters	214	107	0.650935	8.28947e-06
Female_transmitters	152	74	0.649775	0.000131129
Female_transmitters	45	24	0.597222	0.116519
Female_transmitters	282	134	0.645149	7.05375e-07
Female_transmitters	86	39	0.576923	0.0804836
Female_transmitters	81	41	0.572358	0.13326
Female_transmitters	352	172	0.628101	1.04917e-06
Female_transmitters	217	111	0.668619	5.1016e-07
Female_transmitters	213	102	0.672059	4.04138e-07
Female_transmitters	92	42	0.605159	0.023802
Female_transmitters	340	170	0.649216	2.15696e-08
Female_transmitters	219	105	0.659048	2.1636e-06
Female_transmitters	216	104	0.646154	9.07114e-06
Female_transmitters	412	200	0.654667	1.96427e-10
Female_transmitters	11	5	0.433333	0.5
Female_transmitters	189	88	0.656439	1.2276e-05
Female_transmitters	402	195	0.642393	8.70592e-09
Female_transmitters	247	119	0.670168	4.52605e-08
Female_transmitters	271	128	0.685547	6.21612e-10
Female_transmitters	70	31	0.677419	0.00298863
Female_transmitters	413	201	0.649751	9.67166e-10
Female_transmitters	292	149	0.621253	2.69637e-05
Female_transmitters	264	129	0.629328	1.86527e-05
Female_transmitters	319	156	0.667842	1.47048e-09
Female_transmitters	73	37	0.770721	4.34249e-06
Female_transmitters	67	36	0.601852	0.0713196
Female_transmitters	308	153	0.637255	1.12612e-06
Female_transmitters	297	152	0.647697	3.01543e-07
Female_transmitters	146	70	0.651905	0.000186344
Female_transmitters	208	98	0.665646	1.69533e-06
Female_transmitters	86	44	0.630682	0.0117721
Female_transmitters	236	116	0.677443	3.2797e-08
Female_transmitters	328	153	0.6439	1.41023e-07
Female_transmitters	55	27	0.682716	0.00350047
Female_transmitters	236	112	0.658482	1.00759e-06
Female_transmitters	354	169	0.641519	7.13296e-08
Female_transmitters	33	16	0.671875	0.0408614
Female_transmitters	415	202	0.65066	5.75515e-10
Female_transmitters	87	40	0.68	0.00064919
Female_transmitters	14	7	0.785714	0.0306844
Female_transmitters	60	30	0.661111	0.00708569
Female_transmitters	296	147	0.636395	2.19739e-06
Female_transmitters	146	74	0.706081	5.22751e-07
Female_transmitters	104	53	0.70283	2.90521e-05
Female_transmitters	153	78	0.63141	0.000610757
Female_transmitters	351	172	0.675484	3.71084e-11
Female_transmitters	42	18	0.613889	0.0824574
Female_transmitters	190	90	0.660556	4.81307e-06
Female_transmitters	267	131	0.641603	2.96701e-06
Female_transmitters	133	63	0.653175	0.000261745
Female_transmitters	158	75	0.612	0.00268093
Female_transmitters	5	3	0.666667	0.5
Female_transmitters	179	87	0.667625	3.65236e-06
Female_transmitters	207	101	0.632178	8.7275e-05
Female_transmitters	276	134	0.646891	5.42317e-07
Female_transmitters	401	193	0.646459	3.46188e-09
Female_transmitters	376	178	0.652715	2.81269e-09
Female_transmitters	413	200	0.647167	1.76522e-09
Female_transmitters	314	155	0.659785	1.15584e-08
Female_transmitters	306	147	0.631746	3.14901e-06
Female_transmitters	223	107	0.647196	9.1059e-06
Female_transmitters	383	187	0.649376	2.85344e-09
Female_transmitters	119	54	0.610494	0.0085764
Female_transmitters	43	23	0.724638	0.00302578
Female_transmitters	208	103	0.649515	1.17059e-05
Female_transmitters	284	138	0.647343	4.21492e-07
Female_transmitters	232	111	0.614414	0.000251062
Female_transmitters	349	171	0.660624	1.01603e-09
Female_transmitters	104	57	0.597661	0.0312239
Female_transmitters	38	20	0.7125	0.00748051
Female_transmitters	147	71	0.678404	8.97851e-06
Female_transmitters	236	117	0.646296	3.53588e-06
Female_transmitters	363	176	0.642614	4.31079e-08
Female_transmitters	14	9	0.703704	0.0907246
Female_transmitters	115	57	0.589181	0.03109
Female_transmitters	245	110	0.588636	0.00364518
Female_transmitters	188	92	0.630797	0.000175991
Female_transmitters	371	177	0.627684	5.29793e-07
Female_transmitters	29	14	0.678571	0.0316589
Female_transmitters	83	39	0.603846	0.0395247
Female_transmitters	137	71	0.60493	0.00837382
Female_transmitters	57	27	0.632716	0.0318449
Female_transmitters	359	170	0.665784	2.36512e-10
Female_transmitters	293	145	0.642874	8.31868e-07
Female_transmitters	118	58	0.660632	0.000329459
Female_transmitters	369	182	0.661722	4.05308e-10
Female_transmitters	209	93	0.65233	8.98894e-06
Female_transmitters	362	174	0.628448	8.64119e-07
Female_transmitters	367	181	0.647514	8.62412e-09
Female_transmitters	110	52	0.704808	8.91029e-06
Female_transmitters	35	18	0.675926	0.0212612
Female_transmitters	83	40	0.674167	0.00105818
Female_transmitters	2	1	0.5	0.5
Female_transmitters	329	158	0.656224	9.35948e-09
Female_transmitters	165	78	0.616667	0.00154672
Female_transmitters	275	128	0.679167	1.71446e-09
Female_transmitters	19	8	0.541667	0.5
Female_transmitters	332	163	0.643252	9.25043e-08
Female_transmitters	217	110	0.611667	0.000560108
Female_transmitters	363	174	0.662548	2.94412e-10
Female_transmitters	226	112	0.640327	1.39049e-05
Female_transmitters	342	165	0.641313	1.39571e-07
Female_transmitters	347	170	0.646667	3.97453e-08
Female_transmitters	23	13	0.692308	0.0476464
Female_transmitters	329	161	0.663251	2.54857e-09
Female_transmitters	77	41	0.519512	0.409854
Female_transmitters	136	66	0.67298	2.78627e-05
Female_transmitters	203	99	0.626263	0.000224634
Female_transmitters	119	55	0.595758	0.0218615
Female_transmitters	95	42	0.573016	0.109129
Female_transmitters	331	161	0.643996	1.19127e-07
Female_transmitters	360	182	0.641575	5.09879e-08
Female_transmitters	291	147	0.654422	1.24367e-07
Female_transmitters	301	147	0.679819	2.40753e-10
Female_transmitters	382	186	0.648566	3.70005e-09
Female_transmitters	391	190	0.652281	1.20446e-09
Female_transmitters	28	11	0.477273	0.574947
Female_transmitters	155	69	0.65	0.000110026
Female_transmitters	103	45	0.627778	0.00520572
Female_transmitters	330	162	0.633333	8.37269e-07
Female_transmitters	303	152	0.657675	3.32909e-08
Female_transmitters	337	156	0.649679	2.55633e-08
Female_transmitters	229	110	0.613636	0.000294906
Female_transmitters	82	44	0.587121	0.0755567
Female_transmitters	393	191	0.639703	2.5487e-08
Female_transmitters	297	142	0.685563	8.69126e-11
Female_transmitters	118	52	0.624359	0.00379633
Female_transmitters	301	148	0.64268	6.43731e-07
Female_transmitters	369	179	0.65	5.13008e-09
Female_transmitters	189	90	0.631667	0.000240171
Female_transmitters	153	78	0.675214	1.31148e-05
Female_transmitters	295	137	0.655839	8.02872e-08
Female_transmitters	228	115	0.626087	8.00304e-05
Female_transmitters	309	150	0.657	2.36398e-08
Female_transmitters	173	86	0.65	7.19318e-05
Female_transmitters	83	36	0.586111	0.0621834
Female_transmitters	278	143	0.667133	2.41012e-08
Female_transmitters	417	203	0.649918	6.30431e-10
Female_transmitters	325	160	0.658333	7.65994e-09
Female_transmitters	257	129	0.646253	1.9561e-06
Female_transmitters	269	136	0.670833	2.0395e-08
Female_transmitters	38	24	0.701389	0.00748051
Female_transmitters	264	132	0.664899	4.29014e-08
Female_transmitters	360	172	0.654264	2.45471e-09
Female_transmitters	359	174	0.662452	4.61328e-10
Female_transmitters	143	65	0.572821	0.0472145
Female_transmitters	167	83	0.637751	0.000185719
Female_transmitters	88	35	0.557619	0.168678
Female_transmitters	173	89	0.678839	2.53687e-06
Female_transmitters	134	66	0.669949	5.06602e-05
Female_transmitters	118	61	0.621585	0.00646754
Female_transmitters	144	68	0.719853	7.60496e-08
Female_transmitters	39	21	0.789683	0.000213491
Female_transmitters	15	8	0.541667	0.5
Female_transmitters	188	94	0.666844	4.31592e-06
Female_transmitters	272	130	0.642949	1.51474e-06
Female_transmitters	37	17	0.733333	0.00426443
Female_transmitters	400	192	0.641146	1.42835e-08
Female_transmitters	26	15	0.755556	0.00539372
Female_transmitters	358	174	0.656513	2.22502e-09
Female_transmitters	252	117	0.604274	0.000657472
Female_transmitters	15	9	0.722222	0.0606676
Female_transmitters	50	22	0.756061	0.000203476
Female_transmitters	213	110	0.651515	5.79376e-06
Female_transmitters	60	28	0.672619	0.00708569
Female_transmitters	141	72	0.628935	0.00121571
Female_transmitters	396	192	0.647656	3.75802e-09
Female_transmitters	62	32	0.647396	0.015425
Female_transmitters	183	94	0.654078	1.73926e-05
Female_transmitters	197	92	0.636957	0.000105759
Female_transmitters	79	43	0.753876	3.39206e-06
Female_transmitters	46	19	0.631579	0.0524165
Female_transmitters	116	59	0.64774	0.00109209
Female_transmitters	279	143	0.669697	9.13497e-09
Female_transmitters	284	139	0.666307	1.70919e-08
Female_transmitters	272	128	0.664323	3.39923e-08
Female_transmitters	32	16	0.59375	0.18838
Female_transmitters	78	32	0.639583	0.00870857
Female_transmitters	96	41	0.688618	0.000177016
Female_transmitters	266	129	0.639793	3.8042e-06
Female_transmitters	194	94	0.689716	7.98134e-08
Female_transmitters	16	8	0.65625	0.226627
Female_transmitters	262	131	0.65687	2.80477e-07
Female_transmitters	113	60	0.654167	0.00069084
Female_transmitters	230	111	0.630781	5.00509e-05
Female_transmitters	176	89	0.660112	1.69329e-05
Female_transmitters	270	128	0.641406	2.50517e-06
Female_transmitters	1	1	1	0.5
Female_transmitters	305	154	0.648052	1.27913e-07
Female_transmitters	145	72	0.65463	0.000129093
Female_transmitters	113	58	0.663793	0.000353829
Female_transmitters	197	94	0.639007	5.97034e-05
Female_transmitters	241	116	0.685776	7.19936e-09
Female_transmitters	176	84	0.697619	9.90719e-08
Female_transmitters	27	14	0.577381	0.220709
Female_transmitters	387	188	0.648582	3.41717e-09
Female_transmitters	5	3	0.666667	0.5
Female_transmitters	97	45	0.766296	1.91992e-07
Female_transmitters	211	102	0.653922	5.26626e-06
Female_transmitters	407	197	0.653638	3.96177e-10
Female_transmitters	91	45	0.663704	0.00166668
Female_transmitters	159	77	0.638745	0.000242029
Female_transmitters	172	90	0.631111	0.000300439
Female_transmitters	239	117	0.653989	1.60197e-06
Female_transmitters	417	203	0.649918	6.30431e-10
Female_transmitters	235	114	0.680994	2.13197e-08
Female_transmitters	319	151	0.667329	1.47048e-09
Female_transmitters	29	13	0.512821	0.5
Female_transmitters	120	59	0.582486	0.0414187
Female_transmitters	171	82	0.61687	0.0018308
Female_transmitters	23	12	0.881944	0.000424613
Female_transmitters	17	10	0.8	0.00764669
Female_transmitters	64	32	0.515104	0.450262
Female_transmitters	321	159	0.656184	1.19257e-08
Female_transmitters	95	45	0.719259	2.0311e-05
Female_transmitters	45	26	0.634615	0.0368191
Female_transmitters	299	145	0.647931	1.79816e-07
Female_transmitters	176	86	0.633333	0.000346919
Female_transmitters	197	93	0.611649	0.00138408
Female_transmitters	134	69	0.730435	6.83617e-08
Female_transmitters	220	101	0.649835	5.87167e-06
Female_transmitters	233	113	0.642478	7.66809e-06
Female_transmitters	327	160	0.646458	1.00607e-07
Female_transmitters	42	19	0.629825	0.0824574
Female_transmitters	70	37	0.542793	0.275049
Female_transmitters	402	197	0.654146	4.26647e-10
Female_transmitters	287	137	0.629684	6.26713e-06
Female_transmitters	341	167	0.648802	3.05924e-08
Female_transmitters	174	79	0.672574	3.86049e-06
Female_transmitters	108	53	0.684277	8.74433e-05
Female_transmitters	99	52	0.594872	0.0352202
Female_transmitters	381	189	0.657496	3.92859e-10
Female_transmitters	301	149	0.620805	1.6623e-05
Female_transmitters	107	57	0.626023	0.00597674
Female_transmitters	149	71	0.662207	4.20662e-05
Female_transmitters	19	9	0.638889	0.179398
Female_transmitters	267	130	0.666795	3.61192e-08
Female_transmitters	282	140	0.654405	1.10483e-07
Female_transmitters	132	67	0.655473	0.000179452
Female_transmitters	360	177	0.643032	5.09879e-08
Female_transmitters	186	92	0.683696	4.49203e-07
Female_transmitters	194	96	0.663368	3.0465e-06
Female_transmitters	383	185	0.643784	9.5072e-09
Female_transmitters	48	25	0.602667	0.0969654
Female_transmitters	136	60	0.562222	0.0991798
Female_transmitters	405	196	0.65017	1.2394e-09
Female_transmitters	294	145	0.647011	3.57397e-07
Female_transmitters	194	98	0.621599	0.000369879
Female_transmitters	389	190	0.644386	6.78907e-09
Female_transmitters	77	39	0.574786	0.127225
Female_transmitters	175	87	0.710153	2.62412e-08
Female_transmitters	135	65	0.620769	0.0029425
Female_transmitters	239	113	0.620649	0.000145976
Female_transmitters	222	111	0.691441	5.82308e-09
Female_transmitters	363	174	0.66341	2.94412e-10
Female_transmitters	372	182	0.646337	1.44733e-08
Female_transmitters	376	185	0.658288	4.20587e-10
Female_transmitters	39	21	0.688889	0.0124873
Female_transmitters	359	175	0.656286	1.6988e-09
Female_transmitters	20	9	0.787037	0.00695315
Female_transmitters	186	88	0.675189	9.39451e-07
Female_transmitters	346	167	0.662774	1.20534e-09
Female_transmitters	187	88	0.664394	5.72951e-06
Female_transmitters	48	25	0.61	0.0969654
Female_transmitters	142	68	0.622794	0.00280886
Female_transmitters	385	184	0.650906	1.69084e-09
Female_transmitters	394	192	0.660243	1.51331e-10
Female_transmitters	380	187	0.643672	1.12505e-08
Female_transmitters	321	154	0.644589	1.41118e-07
Female_transmitters	346	166	0.634137	4.986e-07
Female_transmitters	101	54	0.610494	0.0142954
Female_transmitters	372	180	0.644537	1.44733e-08
Female_transmitters	254	126	0.643254	4.19591e-06
Female_transmitters	404	197	0.648562	1.6051e-09
Female_transmitters	326	156	0.660577	5.82938e-09
Female_transmitters	100	48	0.592014	0.0445655
Female_transmitters	41	20	0.6525	0.0304593
Female_transmitters	129	64	0.677865	5.35352e-05
Female_transmitters	207	96	0.632118	8.7275e-05
Female_transmitters	220	112	0.616667	0.00029256
Female_transmitters	165	84	0.578373	0.0308533
Female_transmitters	17	9	0.777778	0.0261725
Female_transmitters	61	31	0.555376	0.221178
Female_transmitters	244	116	0.640517	8.96446e-06
Female_transmitters	233	109	0.625229	7.24338e-05
Female_transmitters	161	86	0.696899	5.13783e-07
Female_transmitters	209	106	0.706761	1.35104e-09
Female_transmitters	347	171	0.640643	1.278e-07
Female_transmitters	266	131	0.643511	2.12726e-06
Female_transmitters	217	102	0.664542	1.00752e-06
Female_transmitters	393	193	0.656131	3.77559e-10
Female_transmitters	16	10	0.55	0.401294
Female_transmitters	162	81	0.651029	0.000110956
Female_transmitters	39	15	0.783333	0.000213491
Female_transmitters	368	183	0.637614	7.00989e-08
Female_transmitters	306	149	0.614206	3.99888e-05
Female_transmitters	398	197	0.657868	1.85596e-10
Female_transmitters	36	20	0.595833	0.202328
Female_transmitters	315	154	0.639935	3.55676e-07
Female_transmitters	165	74	0.615541	0.00154672
Female_transmitters	222	117	0.636895	3.7503e-05
Female_transmitters	307	152	0.650768	7.5754e-08
Female_transmitters	260	126	0.66045	1.32032e-07
Female_transmitters	375	181	0.648987	6.71996e-09
Female_transmitters	113	53	0.627358	0.00421905
Female_transmitters	313	156	0.649145	9.95652e-08
Female_transmitters	405	198	0.651178	6.71241e-10
Female_transmitters	206	95	0.640526	3.5729e-05
Female_transmitters	133	55	0.705455	1.41772e-06
Female_transmitters	382	185	0.651892	2.00341e-09
Female_transmitters	8	4	0.625	0.361837
Female_transmitters	58	33	0.623737	0.0439125
Female_transmitters	71	38	0.617982	0.0287921
Female_transmitters	21	12	0.680556	0.0952151
Female_transmitters	396	192	0.642882	6.7955e-09
Female_transmitters	328	164	0.648882	4.2559e-08
Female_transmitters	141	67	0.66592	5.35539e-05
Female_transmitters	5	2	0.833333	0.185547
Female_transmitters	98	47	0.682624	0.000203476
Female_transmitters	229	111	0.677177	6.23228e-08
Female_transmitters	156	78	0.650855	8.39397e-05
Female_transmitters	350	169	0.650099	9.97201e-09
Female_transmitters	363	172	0.649806	7.2014e-09
Female_transmitters	320	154	0.664719	2.18321e-09
Female_transmitters	196	94	0.654255	1.25285e-05
Female_transmitters	243	123	0.654201	1.03176e-06
Female_transmitters	167	76	0.632895	0.000331036
Female_transmitters	411	200	0.650917	4.78358e-10
Female_transmitters	44	23	0.601449	0.145646
Female_transmitters	107	59	0.658475	0.000988864
Female_transmitters	106	46	0.684783	7.59279e-05
Female_transmitters	374	185	0.653153	2.56205e-09
Female_transmitters	325	157	0.643843	1.66942e-07
Female_transmitters	239	117	0.647721	2.97831e-06
Female_transmitters	46	20	0.723333	0.00254409
Female_transmitters	256	124	0.654704	3.95652e-07
Female_transmitters	47	25	0.732	0.00176538
Female_transmitters	297	144	0.658796	2.45646e-08
Female_transmitters	169	84	0.662698	1.63467e-05
Female_transmitters	151	73	0.650457	0.000171358
Female_transmitters	72	32	0.639583	0.0125724
Female_transmitters	409	198	0.646128	2.69398e-09
Female_transmitters	158	74	0.64009	0.000312076
Female_transmitters	218	101	0.626073	0.000165585
Female_transmitters	171	85	0.609216	0.0029527
Female_transmitters	383	187	0.6418	1.70912e-08
Female_transmitters	220	111	0.639489	1.95598e-05
Female_transmitters	289	151	0.65298	1.13061e-07
Female_transmitters	383	186	0.647491	5.23504e-09
Female_transmitters	171	79	0.678903	2.23419e-06
Female_transmitters	292	141	0.644326	5.95264e-07
Female_transmitters	201	98	0.656463	6.12353e-06
Female_transmitters	82	39	0.710684	0.000134091
Female_transmitters	206	98	0.659014	2.96648e-06
Female_transmitters	86	42	0.670238	0.000882548
Female_transmitters	396	194	0.660309	1.67676e-10
Female_transmitters	58	29	0.714368	0.00126367
Female_transmitters	273	135	0.632469	6.57367e-06
Female_transmitters	304	150	0.683444	9.68297e-11
Female_transmitters	290	139	0.632134	5.30993e-06
Female_transmitters	362	180	0.644444	3.0892e-08
Female_transmitters	139	69	0.679469	2.33751e-05
Female_transmitters	389	192	0.653299	1.09642e-09
Female_transmitters	169	86	0.672481	4.06867e-06
Female_transmitters	50	23	0.702899	0.00360479
Female_transmitters	15	8	0.708333	0.0606676
Female_transmitters	91	47	0.639716	0.00593672
Female_transmitters	149	72	0.664352	4.20662e-05
Female_transmitters	52	25	0.603333	0.106002
Female_transmitters	96	48	0.683681	0.000177016
Female_transmitters	272	133	0.654261	2.41918e-07
Female_transmitters	147	75	0.657778	7.4115e-05
Female_transmitters	290	137	0.610706	0.000108018
Female_transmitters	149	74	0.657432	8.21267e-05
Female_transmitters	262	129	0.640439	3.24207e-06
Female_transmitters	384	186	0.647491	4.04657e-09
Female_transmitters	91	41	0.653252	0.00320981
Female_transmitters	174	90	0.670926	3.86049e-06
Female_transmitters	29	16	0.697917	0.0316589
Female_transmitters	271	137	0.649148	5.87956e-07
Female_transmitters	176	91	0.692125	2.20541e-07
Female_transmitters	140	71	0.726761	5.06234e-08
Female_transmitters	289	135	0.654444	1.13061e-07
Female_transmitters	217	106	0.64544	1.28346e-05
Female_transmitters	361	180	0.657685	1.87639e-09
Female_transmitters	217	107	0.659813	1.95471e-06
Female_transmitters	388	191	0.650349	2.63775e-09
Female_transmitters	344	168	0.652877	7.515e-09
Female_transmitters	126	57	0.654386	0.000489973
Female_transmitters	134	68	0.610539	0.00611879
Female_transmitters	212	107	0.644237	1.39787e-05
Female_transmitters	160	76	0.645614	0.000187156
Female_transmitters	118	54	0.650926	0.000636471
Female_transmitters	27	13	0.782051	0.00352682
Female_transmitters	24	16	0.75	0.0123723
Female_transmitters	338	170	0.659216	2.94181e-09
Female_transmitters	175	89	0.615918	0.00124845
Female_transmitters	31	17	0.598039	0.140599
Female_transmitters	174	91	0.663004	1.52608e-05
Female_transmitters	140	71	0.647418	0.000264985
Female_transmitters	173	93	0.664516	1.03316e-05
Female_transmitters	226	104	0.65609	2.21823e-06
Female_transmitters	11	6	0.611111	0.273247
Female_transmitters	313	147	0.620295	1.44016e-05
Female_transmitters	312	157	0.638854	7.46474e-07
Female_transmitters	387	186	0.640323	2.01025e-08
Female_transmitters	114	55	0.634545	0.00330281
Female_transmitters	236	115	0.634058	2.05728e-05
Female_transmitters	405	198	0.651599	6.71241e-10
Female_transmitters	74	35	0.642857	0.00731926
Female_transmitters	19	10	0.466667	0.5
Female_transmitters	1	1	1	0.5
Female_transmitters	315	149	0.671812	5.82054e-10
Female_transmitters	282	128	0.676432	1.86928e-09
Female_transmitters	95	44	0.641288	0.0038204
Female_transmitters	337	162	0.656996	7.3409e-09
Female_transmitters	337	161	0.652484	1.37781e-08
Female_transmitters	193	96	0.691667	1.09364e-07
Female_transmitters	206	88	0.630682	0.000110949
Female_transmitters	245	124	0.659543	3.12646e-07
Female_transmitters	289	144	0.620139	3.16712e-05
Female_transmitters	312	148	0.644257	2.34435e-07
Female_transmitters	313	158	0.652004	5.38601e-08
Female_transmitters	33	14	0.595238	0.148135
Female_transmitters	86	42	0.667063	0.00179858
Female_transmitters	273	128	0.652995	3.47303e-07
Female_transmitters	406	198	0.643603	5.73729e-09
Female_transmitters	200	96	0.650521	1.51015e-05
Female_transmitters	374	178	0.629963	2.64134e-07
Female_transmitters	235	109	0.639297	1.49059e-05
Female_transmitters	36	17	0.554902	0.308538
Female_transmitters	269	126	0.643519	1.79505e-06
Female_transmitters	166	76	0.567982	0.0515596
Female_transmitters	218	105	0.62873	9.76305e-05
Female_transmitters	144	73	0.677397	1.06885e-05
Female_transmitters	378	188	0.652039	3.08483e-09
Female_transmitters	376	183	0.655373	1.50849e-09
Female_transmitters	394	190	0.655789	5.44145e-10
Female_transmitters	321	157	0.655202	2.25238e-08
Female_transmitters	299	143	0.661072	1.41353e-08
Female_transmitters	264	128	0.661719	8.41208e-08
Female_transmitters	343	170	0.672647	9.36545e-11
Female_transmitters	171	87	0.682567	1.06197e-06
Female_transmitters	85	41	0.678049	0.000569048
Female_transmitters	150	78	0.646368	0.000223267
Female_transmitters	176	85	0.608235	0.00264372
Female_transmitters	357	174	0.654023	5.45412e-09
Female_transmitters	334	161	0.633126	9.65913e-07
Female_transmitters	87	42	0.702778	0.000133601
Female_transmitters	261	128	0.642448	2.31949e-06
Female_transmitters	293	135	0.624321	1.29801e-05
Female_transmitters	44	22	0.655303	0.0250082
Female_transmitters	252	122	0.637568	6.91347e-06
Female_transmitters	186	89	0.683333	4.49203e-07
Female_transmitters	405	195	0.65094	6.71241e-10
Female_transmitters	283	140	0.64619	5.45715e-07
Female_transmitters	155	79	0.618143	0.00191649
Female_transmitters	406	196	0.645068	3.18747e-09
Female_transmitters	405	197	0.650423	1.2394e-09
Female_transmitters	160	77	0.658009	5.35778e-05
Female_transmitters	289	142	0.646596	3.88263e-07
Female_transmitters	258	124	0.654973	4.36439e-07
Female_transmitters	244	121	0.627824	4.70884e-05
Female_transmitters	372	179	0.653259	2.33144e-09
Female_transmitters	266	127	0.618898	5.60525e-05
Female_transmitters	230	113	0.660472	7.41632e-07
Female_transmitters	188	90	0.618333	0.000856062
Female_transmitters	93	45	0.613333	0.0190441
Female_transmitters	142	69	0.652174	0.000153998
Female_transmitters	385	190	0.649298	3.12405e-09
Female_transmitters	208	105	0.630794	0.000118977
Female_transmitters	224	114	0.655702	2.01086e-06
Female_transmitters	400	193	0.650777	1.34071e-09
Female_transmitters	17	8	0.645833	0.165988
Female_transmitters	402	194	0.643986	4.85613e-09
Female_transmitters	357	171	0.650682	1.01096e-08
Female_transmitters	151	76	0.728289	1.56718e-08
Female_transmitters	18	10	0.55	0.406832
Female_transmitters	223	111	0.668619	3.60896e-07
Female_transmitters	389	188	0.654787	5.8522e-10
Female_transmitters	247	119	0.672549	4.52605e-08
Female_transmitters	124	56	0.675298	5.63433e-05
Female_transmitters	124	58	0.706034	2.3256e-06
Female_transmitters	380	187	0.657576	5.15385e-10
Female_transmitters	311	154	0.660498	1.3717e-08
Female_transmitters	65	30	0.672222	0.00317861
Female_transmitters	139	67	0.649254	0.000345967
Female_transmitters	290	142	0.635094	3.06876e-06
Female_transmitters	373	180	0.650556	3.33279e-09
Female_transmitters	364	175	0.634857	1.84607e-07
Female_transmitters	104	51	0.70915	1.24063e-05
Female_transmitters	68	36	0.761574	1.09603e-05
Female_transmitters	401	196	0.642687	6.2454e-09
Female_transmitters	225	107	0.653738	2.903e-06
Female_transmitters	105	58	0.59569	0.025481
Female_transmitters	333	162	0.649794	3.92883e-08
Female_transmitters	391	191	0.64904	2.22717e-09
Female_transmitters	175	86	0.617248	0.00124845
Female_transmitters	16	7	0.761905	0.0400592
Female_transmitters	14	7	0.857143	0.00807847
Female_transmitters	69	32	0.738542	5.84955e-05
Female_transmitters	226	115	0.669855	3.0358e-07
Female_transmitters	190	99	0.645623	3.302e-05
Female_transmitters	102	48	0.704167	2.45779e-05
Female_transmitters	200	100	0.639667	5.0311e-05
Female_transmitters	53	29	0.686782	0.00670877
Female_transmitters	404	195	0.65094	8.7222e-10
Female_transmitters	122	56	0.616071	0.00725335
Female_transmitters	297	147	0.662472	1.27016e-08
Female_transmitters	22	12	0.729167	0.0275044
Female_transmitters	26	15	0.733333	0.015492
Female_transmitters	62	31	0.658602	0.00791086
Female_transmitters	385	185	0.666306	3.43464e-11
Female_transmitters	266	128	0.654427	3.40986e-07
Female_transmitters	255	125	0.630133	1.78967e-05
Female_transmitters	391	186	0.642115	1.32634e-08
Female_transmitters	208	106	0.635063	6.84886e-05
Female_transmitters	66	27	0.589506	0.0878672
Female_transmitters	83	41	0.672764	0.00105818
Female_transmitters	232	111	0.626877	9.1196e-05
Female_transmitters	122	56	0.685417	2.30955e-05
Female_transmitters	414	200	0.649667	7.46493e-10
Female_transmitters	209	104	0.651923	8.98894e-06
Female_transmitters	56	22	0.726515	0.000417739
Female_transmitters	50	26	0.637821	0.032996
Female_transmitters	287	144	0.668634	7.27866e-09
Female_transmitters	20	13	0.807692	0.00695315
Female_transmitters	367	179	0.636499	8.94821e-08
Female_transmitters	3	2	1	0.124107
Female_transmitters	129	58	0.624138	0.00242039
Female_transmitters	6	2	0.5	0.5
Female_transmitters	7	5	0.866667	0.065285
Female_transmitters	194	95	0.663333	3.0465e-06
Female_transmitters	168	93	0.638889	0.000258466
Female_transmitters	186	94	0.634574	0.000163538
Female_transmitters	390	189	0.651323	1.566e-09
Female_transmitters	99	48	0.65625	0.00128442
Female_transmitters	356	173	0.652794	7.09879e-09
Female_transmitters	341	167	0.672056	1.67389e-10
Female_transmitters	52	25	0.812	8.58137e-06
Female_transmitters	98	39	0.662821	0.000869659
Female_transmitters	105	49	0.622449	0.00958624
Female_transmitters	295	143	0.636131	1.59819e-06
Female_transmitters	296	148	0.667342	4.35116e-09
Female_transmitters	107	52	0.546795	0.166838
Female_transmitters	9	5	0.6	0.5
Female_transmitters	259	135	0.663457	8.97005e-08
Female_transmitters	70	33	0.630303	0.0210825
Female_transmitters	199	96	0.67691	3.48553e-07
Female_transmitters	368	175	0.639143	7.00989e-08
Female_transmitters	285	136	0.628431	9.99905e-06
Female_transmitters	7	4	0.75	0.224846
Female_transmitters	59	34	0.67402	0.00461012
Female_transmitters	317	153	0.678105	1.58175e-10
Female_transmitters	179	89	0.602809	0.00356441
Female_transmitters	290	136	0.656373	8.64866e-08
Female_transmitters	43	16	0.615625	0.111235
Female_transmitters	55	27	0.669753	0.00760962
Female_transmitters	375	182	0.648901	6.71996e-09
Female_transmitters	265	129	0.653359	4.45363e-07
Female_transmitters	359	177	0.675518	1.46521e-11
Female_transmitters	40	19	0.736842	0.00359476
Female_transmitters	309	149	0.646309	1.52832e-07
Female_transmitters	330	157	0.650531	2.52174e-08
Female_transmitters	316	152	0.683772	4.92435e-11
Female_transmitters	304	148	0.6625	1.32336e-08
Female_transmitters	277	131	0.61374	9.75729e-05
Female_transmitters	73	36	0.687037	0.00117089
Female_transmitters	297	143	0.639977	9.77009e-07
Female_transmitters	92	48	0.762153	4.78967e-07
Female_transmitters	259	128	0.635938	6.81967e-06
Female_transmitters	223	108	0.640586	1.64916e-05
Female_transmitters	124	65	0.680256	5.63433e-05
Female_transmitters	60	31	0.685484	0.00335314
Female_transmitters	197	90	0.65037	1.79553e-05
Female_transmitters	271	126	0.685979	6.21612e-10
Female_transmitters	116	54	0.708951	6.38994e-06
Female_transmitters	279	136	0.626716	1.38992e-05
Female_transmitters	85	44	0.710227	0.000113093
Female_transmitters	229	111	0.622222	0.00017957
Female_transmitters	353	171	0.641423	9.14073e-08
Female_transmitters	264	128	0.667448	4.29014e-08
Female_transmitters	266	128	0.667578	2.42205e-08
Female_transmitters	114	55	0.58303	0.0556703
Female_transmitters	86	43	0.675581	0.000882548
Female_transmitters	346	166	0.648695	2.82096e-08
Female_transmitters	87	46	0.731159	8.99621e-06
Female_transmitters	58	26	0.752564	7.00798e-05
Female_transmitters	376	186	0.643907	1.71339e-08
Female_transmitters	384	188	0.64477	7.37506e-09
Female_transmitters	117	54	0.659568	0.000437044
Female_transmitters	101	45	0.546667	0.213007
Female_transmitters	306	149	0.649329	9.8512e-08
Female_transmitters	249	120	0.648889	1.36897e-06
Female_transmitters	196	97	0.595876	0.00411049
Female_transmitters	359	174	0.644732	3.65553e-08
Female_transmitters	405	198	0.653199	3.60046e-10
Female_transmitters	29	11	0.687879	0.0316589
Female_transmitters	194	99	0.662121	5.94637e-06
Female_transmitters	342	167	0.657485	3.60631e-09
Female_transmitters	331	159	0.621908	5.48287e-06
Female_transmitters	97	42	0.608333	0.0211431
Female_transmitters	303	148	0.649437	1.16819e-07
Female_transmitters	116	55	0.625758	0.00354505
Female_transmitters	184	87	0.613985	0.00125323
Female_transmitters	213	97	0.630412	0.000107792
Female_transmitters	375	183	0.643169	2.20223e-08
Female_transmitters	83	39	0.61453	0.0240912
Female_transmitters	382	186	0.651075	2.00341e-09
Female_transmitters	346	163	0.65501	4.40042e-09
Female_transmitters	295	146	0.665183	1.1397e-08
Female_transmitters	123	58	0.641379	0.00108589
Female_transmitters	74	37	0.698649	0.000374233
Female_transmitters	284	136	0.645588	7.68109e-07
Female_transmitters	200	105	0.633333	8.92439e-05
Female_transmitters	223	111	0.640991	1.64916e-05
Female_transmitters	94	48	0.709722	2.87866e-05
Female_transmitters	51	24	0.690278	0.00585934
Female_transmitters	8	4	0.5625	0.5
Female_transmitters	312	157	0.653503	3.75929e-08
Female_transmitters	324	156	0.65844	1.00516e-08
Female_transmitters	110	48	0.710764	8.91029e-06
Female_transmitters	73	35	0.633333	0.01757
Female_transmitters	57	28	0.525595	0.395541
Female_transmitters	180	83	0.672289	2.72505e-06
Female_transmitters	52	23	0.614493	0.0635765
Female_transmitters	262	126	0.648148	9.82087e-07
Female_transmitters	125	57	0.641228	0.00117876
Female_transmitters	183	85	0.676667	1.11699e-06
Female_transmitters	367	179	0.652328	4.67953e-09
Female_transmitters	326	162	0.663992	3.02423e-09
Female_transmitters	128	65	0.644615	0.000537037
Female_transmitters	398	197	0.654653	3.51453e-10
Female_transmitters	253	126	0.670503	3.20851e-08
Female_transmitters	162	79	0.666245	1.5631e-05
Female_transmitters	109	57	0.695906	2.87466e-05
Female_transmitters	122	59	0.674859	0.000102828
Female_transmitters	32	16	0.6875	0.025915
Female_transmitters	369	179	0.655587	1.47279e-09
Female_transmitters	301	150	0.669667	2.06149e-09
Female_transmitters	145	75	0.657778	0.000129093
Female_transmitters	150	76	0.656798	6.2138e-05
Female_transmitters	417	203	0.649918	6.30431e-10
Female_transmitters	99	49	0.709184	2.90804e-05
Female_transmitters	386	187	0.643672	1.44516e-08
Female_transmitters	391	190	0.654035	6.44906e-10
Female_transmitters	341	165	0.638182	1.78668e-07
Female_transmitters	339	162	0.668313	2.97726e-10
Female_transmitters	182	92	0.69221	1.57186e-07
Female_transmitters	73	35	0.65	0.00962064
Female_transmitters	179	81	0.655556	2.71678e-05
Female_transmitters	285	139	0.664149	2.52402e-08
Female_transmitters	4	1	0.5	0.5
Female_transmitters	342	166	0.62761	1.27294e-06
Female_transmitters	90	45	0.712593	4.80681e-05
Female_transmitters	235	116	0.616954	0.000213691
Female_transmitters	297	149	0.67226	1.62307e-09
Female_transmitters	62	26	0.694872	0.00174453
Female_transmitters	396	192	0.640278	1.21678e-08
Female_transmitters	390	190	0.640175	1.70051e-08
Female_transmitters	157	79	0.679958	3.92405e-06
Female_transmitters	372	176	0.665814	9.01463e-11
Female_transmitters	279	136	0.628309	1.38992e-05
Female_transmitters	24	13	0.660256	0.0765209
Female_transmitters	361	184	0.657337	1.87639e-09
Female_transmitters	132	65	0.667692	9.10378e-05
Female_transmitters	172	84	0.696825	1.6219e-07
Female_transmitters	383	187	0.655169	8.22245e-10
Female_transmitters	204	103	0.700162	7.09276e-09
Female_transmitters	29	14	0.810714	0.000415113
Female_transmitters	10	5	0.7	0.171391
Female_transmitters	104	46	0.692391	6.55815e-05
Female_transmitters	412	200	0.649667	6.8156e-10
Female_transmitters	247	118	0.631497	2.32833e-05
Female_transmitters	79	40	0.6875	0.000815665
Female_transmitters	92	43	0.667829	0.00124951
Female_transmitters	274	132	0.664268	3.79345e-08
Female_transmitters	354	172	0.641085	7.13296e-08
Female_transmitters	303	146	0.646233	2.14668e-07
Female_transmitters	220	108	0.65463	3.13404e-06
Female_transmitters	136	67	0.722637	2.105e-07
Female_transmitters	238	117	0.651567	2.08979e-06
Female_transmitters	377	183	0.660838	3.1987e-10
Female_transmitters	287	144	0.679051	8.67412e-10
Female_transmitters	298	140	0.627381	6.97542e-06
Female_transmitters	331	164	0.653049	1.93705e-08
Female_transmitters	125	63	0.654233	0.000338382
Female_transmitters	283	139	0.66211	4.39906e-08
Female_transmitters	170	78	0.66859	6.16413e-06
Female_transmitters	293	141	0.653073	1.36629e-07
Female_transmitters	266	128	0.646224	1.17244e-06
Female_transmitters	62	28	0.639286	0.015425
Female_transmitters	401	196	0.65017	1.03311e-09
Female_transmitters	16	9	0.62963	0.226627
Female_transmitters	286	143	0.62669	1.34452e-05
Female_transmitters	389	189	0.65485	5.8522e-10
Female_transmitters	84	46	0.648551	0.00604501
Female_transmitters	29	14	0.678571	0.0316589
Female_transmitters	183	93	0.636738	0.000109466
Female_transmitters	185	86	0.712016	4.885e-09
Female_transmitters	269	130	0.658718	1.51501e-07
Female_transmitters	385	187	0.644029	1.03457e-08
Female_transmitters	89	49	0.678571	0.000736391
Female_transmitters	309	150	0.644889	2.77655e-07
Female_transmitters	135	74	0.634009	0.000972887
Female_transmitters	204	107	0.63053	0.000103326
Female_transmitters	283	142	0.642958	9.89748e-07
Female_transmitters	59	25	0.726	0.000356006
Female_transmitters	7	4	0.666667	0.224846
Female_transmitters	60	33	0.676263	0.00335314
Female_transmitters	32	16	0.505208	0.5
Female_transmitters	170	80	0.625833	0.000831694
Female_transmitters	408	199	0.653769	3.03847e-10
Female_transmitters	182	90	0.667037	6.11713e-06
Female_transmitters	374	177	0.6371	8.82209e-08
Female_transmitters	365	177	0.653107	4.26432e-09
Female_transmitters	125	62	0.672043	8.61207e-05
Female_transmitters	250	124	0.698925	1.90879e-10
Female_transmitters	112	52	0.649679	0.000909775
Female_transmitters	237	119	0.672409	1.01506e-07
Female_transmitters	10	5	0.5	0.5
Female_transmitters	37	16	0.655208	0.0500891
Female_transmitters	134	64	0.580729	0.0348293
Female_transmitters	341	162	0.659053	2.47971e-09
Female_transmitters	35	19	0.605263	0.155247
Female_transmitters	376	183	0.65765	8.0067e-10
Female_transmitters	223	109	0.665138	7.12497e-07
Female_transmitters	269	134	0.604104	0.000319636
Female_transmitters	408	198	0.652862	5.66647e-10
Female_transmitters	320	160	0.636146	5.76792e-07
Female_transmitters	26	14	0.628571	0.1634
Female_transmitters	328	155	0.64871	4.2559e-08
Female_transmitters	196	92	0.650725	1.25285e-05
Female_transmitters	255	117	0.634758	1.02982e-05
Female_transmitters	153	75	0.590889	0.0177777
Female_transmitters	67	35	0.641905	0.0139372
Female_transmitters	229	108	0.641821	1.17242e-05
Female_transmitters	273	136	0.624387	3.24152e-05
Female_transmitters	155	76	0.632675	0.000657062
Female_transmitters	80	46	0.652174	0.00506327
Female_transmitters	357	174	0.649042	1.01096e-08
Female_transmitters	202	100	0.609667	0.00124124
Female_transmitters	93	46	0.742391	2.52635e-06
Female_transmitters	138	69	0.66401	6.39015e-05
Female_transmitters	116	59	0.663842	0.000295879
Female_transmitters	277	135	0.659259	6.2031e-08
Female_transmitters	405	198	0.655387	3.60046e-10
Female_transmitters	137	67	0.614428	0.00518751
Female_transmitters	320	154	0.65671	1.56265e-08
Female_transmitters	264	127	0.643045	1.95669e-06
Female_transmitters	211	103	0.641909	3.26372e-05
Female_transmitters	220	105	0.650952	5.87167e-06
Female_transmitters	101	47	0.567376	0.11623
Female_transmitters	110	60	0.695278	4.63018e-05
Female_transmitters	109	52	0.667949	0.000282195
Female_transmitters	120	58	0.689655	1.9962e-05
Female_transmitters	293	145	0.65046	1.36629e-07
Female_transmitters	355	171	0.645809	3.08854e-08
Female_transmitters	170	79	0.617089	0.00138958
Female_transmitters	105	55	0.659091	0.000895453
Female_transmitters	339	165	0.650101	2.79796e-08
Female_transmitters	255	124	0.622043	5.16747e-05
Female_transmitters	219	102	0.608987	0.000940542
Female_transmitters	240	117	0.654558	1.22571e-06
Female_transmitters	2	2	1	0.23975
Female_transmitters	131	66	0.715152	4.97202e-07
Female_transmitters	251	129	0.64186	4.97261e-06
Female_transmitters	131	70	0.687619	1.37172e-05
Female_transmitters	339	167	0.634032	5.08994e-07
Female_transmitters	340	169	0.639152	2.28387e-07
Female_transmitters	131	64	0.640104	0.000829485
Female_transmitters	274	138	0.658575	1.41044e-07
Female_transmitters	66	33	0.69697	0.00104447
Female_transmitters	402	198	0.646128	2.68261e-09
Female_transmitters	236	116	0.659052	5.24852e-07
Female_transmitters	111	53	0.636792	0.00220338
Female_transmitters	127	57	0.676901	4.72358e-05
Female_transmitters	39	23	0.734058	0.00197388
Female_transmitters	75	39	0.696581	0.000612142
Female_transmitters	257	122	0.660246	1.56854e-07
Female_transmitters	7	4	1	0.0116711
Female_transmitters	369	184	0.655435	1.47279e-09
Female_transmitters	229	109	0.63685	2.09201e-05
Female_transmitters	24	11	0.49697	0.5
Female_transmitters	343	167	0.637824	1.93216e-07
Female_transmitters	120	53	0.684277	4.33028e-05
Female_transmitters	309	155	0.671398	1.64579e-09
Female_transmitters	136	68	0.669853	5.69916e-05
Female_transmitters	413	201	0.648093	9.67166e-10
Female_transmitters	319	153	0.633224	1.28122e-06
Female_transmitters	250	130	0.676154	1.87367e-08
Female_transmitters	170	86	0.698256	1.38348e-07
Female_transmitters	136	67	0.612687	0.00644617
Female_transmitters	363	176	0.658428	1.09231e-09
Female_transmitters	121	60	0.692778	1.44594e-05
Female_transmitters	360	179	0.647579	1.56517e-08
Female_transmitters	44	19	0.594737	0.145646
Female_transmitters	189	90	0.621481	0.000685878
Female_transmitters	162	81	0.653498	5.91063e-05
Female_transmitters	68	33	0.540404	0.272145
Female_transmitters	22	12	0.805556	0.002789
Female_transmitters	134	59	0.666384	0.000101749
Female_transmitters	217	102	0.621405	0.000207788
Female_transmitters	298	144	0.6375	1.35139e-06
Female_transmitters	250	119	0.635294	1.13035e-05
Female_transmitters	312	154	0.65974	1.04265e-08
Female_transmitters	125	62	0.664247	0.00017331
Female_transmitters	279	139	0.631295	8.14329e-06
Female_transmitters	75	35	0.70381	0.000266003
Female_transmitters	94	55	0.630303	0.00883961
Female_transmitters	34	16	0.54375	0.431916
Female_transmitters	221	105	0.632381	4.77988e-05
Female_transmitters	256	124	0.65578	3.95652e-07
Female_transmitters	76	39	0.691453	0.000439676
Female_transmitters	133	65	0.667692	6.80132e-05
Female_transmitters	258	128	0.641536	2.74961e-06
Female_transmitters	31	15	0.622222	0.140599
Female_transmitters	100	52	0.70641	2.06575e-05
Female_transmitters	97	48	0.634722	0.00414652
Female_transmitters	21	13	0.782051	0.0145482
Female_transmitters	211	100	0.633333	5.78178e-05
Female_transmitters	63	33	0.585859	0.103856
Female_transmitters	23	8	0.708333	0.0476464
Female_transmitters	211	101	0.663696	1.42522e-06
Female_transmitters	82	40	0.536667	0.29042
Female_transmitters	104	51	0.643464	0.00222976
Female_transmitters	140	72	0.648843	0.000264985
Female_transmitters	403	196	0.652721	6.11294e-10
Female_transmitters	172	91	0.628205	0.000521397
Female_transmitters	335	162	0.651543	2.33309e-08
Female_transmitters	12	7	0.428571	0.613585
Female_transmitters	258	128	0.652995	8.18214e-07
Female_transmitters	401	196	0.648129	1.90038e-09
Female_transmitters	238	121	0.677686	3.72241e-08
Female_transmitters	307	153	0.654902	4.05053e-08
Female_transmitters	148	74	0.63964	0.000375597
Female_transmitters	238	111	0.594895	0.00176755
Female_transmitters	346	164	0.661687	1.20534e-09
Female_transmitters	62	34	0.622549	0.0283899
Female_transmitters	375	187	0.643494	2.20223e-08
Female_transmitters	248	115	0.617681	0.000147584
Female_transmitters	394	192	0.644184	6.24652e-09
Female_transmitters	185	86	0.643023	6.58879e-05
Female_transmitters	186	89	0.643633	5.09236e-05
Female_transmitters	329	162	0.65751	9.35948e-09
Female_transmitters	271	133	0.653885	3.16045e-07
Female_transmitters	326	156	0.680662	4.5852e-11
Female_transmitters	284	140	0.655119	1.21837e-07
Female_transmitters	51	28	0.645833	0.024975
Female_transmitters	403	196	0.646769	2.07628e-09
Female_transmitters	244	122	0.603142	0.000853711
Female_transmitters	190	92	0.693841	5.9191e-08
Female_transmitters	70	38	0.539474	0.275049
Female_transmitters	46	22	0.625	0.0524165
Female_transmitters	368	178	0.640075	3.95332e-08
Female_transmitters	61	28	0.517262	0.398947
Female_transmitters	78	39	0.770513	1.72246e-06
Female_transmitters	69	32	0.665625	0.00404263
Female_transmitters	155	73	0.648174	0.000204533
Female_transmitters	330	159	0.654717	1.3499e-08
Female_transmitters	312	150	0.657556	1.99218e-08
Female_transmitters	337	164	0.67998	3.1421e-11
Female_transmitters	21	11	0.704545	0.0404278
Female_transmitters	14	8	0.520833	0.5
Female_transmitters	212	98	0.670748	5.40471e-07
Female_transmitters	231	106	0.663365	5.61269e-07
Female_transmitters	382	184	0.661775	1.55466e-10
Female_transmitters	101	50	0.727333	5.98417e-06
Female_transmitters	377	184	0.648822	4.00391e-09
Female_transmitters	391	190	0.649649	2.22717e-09
Female_transmitters	214	105	0.640159	2.75162e-05
Female_transmitters	116	62	0.687634	3.26971e-05
Female_transmitters	120	65	0.735385	2.57297e-07
Female_transmitters	293	144	0.697338	1.36959e-11
Female_transmitters	342	169	0.648718	2.36125e-08
Female_transmitters	110	58	0.70977	8.91029e-06
Female_transmitters	236	119	0.627171	6.13738e-05
Female_transmitters	4	1	0.75	0.308538
Female_transmitters	232	108	0.60679	0.000647676
Female_transmitters	51	23	0.76087	0.000135934
Female_transmitters	122	54	0.711111	1.94361e-06
Female_transmitters	165	80	0.640625	0.000171079
Female_transmitters	312	153	0.671351	1.3869e-09
Female_transmitters	109	56	0.612202	0.0107586
Female_transmitters	8	3	0.611111	0.361837
Female_transmitters	31	13	0.602564	0.140599
Female_transmitters	210	104	0.641026	2.3367e-05
Female_transmitters	321	156	0.652885	2.25238e-08
Female_transmitters	146	72	0.681019	1.21724e-05
Female_transmitters	211	104	0.639583	3.26372e-05
Female_transmitters	163	79	0.601477	0.0060978
Female_transmitters	411	200	0.6505	8.83929e-10
Female_transmitters	155	78	0.679701	7.20942e-06
Female_transmitters	354	174	0.654789	3.45115e-09
Female_transmitters	315	154	0.638528	6.31304e-07
Female_transmitters	280	135	0.62963	1.10245e-05
Female_transmitters	147	71	0.630047	0.000861654
Female_transmitters	98	49	0.637075	0.00577864
Female_transmitters	112	51	0.636601	0.00306969
Female_transmitters	112	49	0.678912	0.000114282
Female_transmitters	380	181	0.660313	2.69738e-10
Female_transmitters	381	183	0.652641	1.40046e-09
Female_transmitters	117	54	0.66142	0.000437044
Female_transmitters	170	80	0.670625	6.16413e-06
Female_transmitters	214	107	0.657944	2.32459e-06
Female_transmitters	121	55	0.67303	0.000138257
Female_transmitters	294	145	0.628046	6.09704e-06
Female_transmitters	162	82	0.674797	7.75886e-06
Female_transmitters	126	58	0.748563	2.75041e-08
Female_transmitters	192	98	0.663265	5.35557e-06
Female_transmitters	176	88	0.6375	0.000197983
Female_transmitters	382	186	0.65914	2.99111e-10
Female_transmitters	308	155	0.64086	6.38423e-07
Female_transmitters	399	192	0.659028	1.41433e-10
Female_transmitters	369	181	0.646501	9.42402e-09
Female_transmitters	15	6	0.844444	0.00491164
Female_transmitters	143	67	0.651493	0.000222193
Female_transmitters	230	113	0.657375	1.42321e-06
Female_transmitters	320	153	0.649782	5.4614e-08
Female_transmitters	380	185	0.664054	1.39728e-10
Female_transmitters	147	68	0.620833	0.00252151
Female_transmitters	218	108	0.63858	3.2213e-05
Female_transmitters	116	53	0.657547	0.000577698
Female_transmitters	24	8	0.797917	0.00398174
Female_transmitters	253	128	0.64987	1.64095e-06
Female_transmitters	69	33	0.588384	0.0742809
Female_transmitters	263	129	0.671318	1.43131e-08
Female_transmitters	347	170	0.653824	6.33792e-09
Female_transmitters	68	32	0.64375	0.0106088
Female_transmitters	370	180	0.654259	2.11945e-09
Female_transmitters	158	74	0.677477	6.05592e-06
Female_transmitters	91	46	0.573913	0.104206
Female_transmitters	69	34	0.670588	0.00404263
Female_transmitters	84	41	0.642276	0.00604501
Female_transmitters	306	153	0.644444	3.28843e-07
Female_transmitters	329	162	0.642798	1.967e-07
Female_transmitters	400	197	0.643909	4.46217e-09
Female_transmitters	282	141	0.653073	2.07793e-07
Female_transmitters	235	115	0.652029	2.48208e-06
Female_transmitters	136	67	0.616667	0.00392764
Female_transmitters	382	181	0.636096	6.82348e-08
Female_transmitters	417	203	0.649918	6.30431e-10
Female_transmitters	246	121	0.656887	4.56916e-07
Female_transmitters	52	18	0.625926	0.0357117
Female_transmitters	21	12	0.791667	0.00441438
Female_transmitters	347	166	0.649197	2.17958e-08
Female_transmitters	314	150	0.675222	3.84432e-10
Female_transmitters	250	122	0.730874	1.75485e-13
Female_transmitters	165	77	0.638961	0.000306953
Female_transmitters	316	157	0.67569	2.12936e-10
Female_transmitters	105	51	0.647059	0.0017074
Female_transmitters	379	183	0.658106	6.75326e-10
Female_transmitters	265	129	0.637855	4.86868e-06
Female_transmitters	225	108	0.649537	5.41254e-06
Female_transmitters	355	177	0.662429	7.22022e-10
Female_transmitters	227	113	0.652802	3.19105e-06
Female_transmitters	384	186	0.660932	1.72787e-10
Female_transmitters	41	19	0.718421	0.00623108
Female_transmitters	378	186	0.651971	3.08483e-09
Female_transmitters	245	119	0.671289	8.08174e-08
Female_transmitters	353	171	0.645517	2.83493e-08
Female_transmitters	206	101	0.659076	2.96648e-06
Female_transmitters	386	190	0.649649	2.4089e-09
Female_transmitters	132	67	0.649254	0.000343752
Female_transmitters	375	182	0.649817	3.65474e-09
Female_transmitters	231	110	0.648333	3.8372e-06
Female_transmitters	97	46	0.665942	0.000578838
Female_transmitters	79	41	0.621545	0.0214256
Female_transmitters	68	33	0.747475	3.14262e-05
Female_transmitters	48	26	0.723718	0.00121837
Female_transmitters	345	170	0.652941	1.07689e-08
Female_transmitters	38	17	0.623529	0.072146
Female_transmitters	4	2	0.833333	0.308538
Female_transmitters	125	63	0.736243	1.06466e-07
Female_transmitters	256	125	0.647733	1.38281e-06
Female_transmitters	317	152	0.654496	3.48588e-08
Female_transmitters	114	59	0.694915	2.82082e-05
Female_transmitters	347	173	0.645087	3.97453e-08
Female_transmitters	269	131	0.669338	2.0395e-08
Female_transmitters	302	146	0.655365	4.36023e-08
Female_transmitters	199	99	0.628788	0.000196749
Female_transmitters	391	188	0.63484	7.22214e-08
Female_transmitters	117	57	0.646491	0.000835269
Female_transmitters	99	49	0.646259	0.00244566
Female_transmitters	332	160	0.636042	5.18433e-07
Female_transmitters	112	57	0.626901	0.00536671
Female_transmitters	247	114	0.593275	0.00171174
Female_transmitters	278	135	0.630988	1.02995e-05
Female_transmitters	211	97	0.65	9.85036e-06
Female_transmitters	31	16	0.572917	0.236249
Female_transmitters	184	94	0.688475	1.82128e-07
Female_transmitters	23	10	0.75	0.0185281
Female_transmitters	199	90	0.689074	7.78362e-08
Female_transmitters	191	98	0.591497	0.00694388
Female_transmitters	223	108	0.678086	8.78971e-08
Female_transmitters	338	163	0.63681	3.71549e-07
Female_transmitters	64	30	0.657778	0.00877448
Female_transmitters	234	112	0.620536	0.000161908
Female_transmitters	198	100	0.6115	0.00112202
Female_transmitters	402	193	0.642142	8.70592e-09
Female_transmitters	125	54	0.655556	0.000338382
Female_transmitters	155	74	0.65045	0.000110026
Female_transmitters	208	101	0.59703	0.00342383
Female_transmitters	138	65	0.670256	6.39015e-05
Female_transmitters	42	17	0.654902	0.0224311
Female_transmitters	361	177	0.644821	2.20387e-08
Female_transmitters	391	188	0.650355	2.22717e-09
Female_transmitters	39	16	0.68125	0.0124873
Female_transmitters	186	90	0.66463	3.86124e-06
Female_transmitters	312	148	0.639189	7.46474e-07
Female_transmitters	213	103	0.654854	5.79376e-06
Female_transmitters	394	190	0.639298	1.99447e-08
Female_transmitters	383	188	0.650887	2.85344e-09
Female_transmitters	66	32	0.683854	0.00231938
Female_transmitters	387	185	0.643964	1.12484e-08
Female_transmitters	173	81	0.65535	3.85103e-05
Female_transmitters	193	93	0.589964	0.00719508
Female_transmitters	85	40	0.627083	0.0150298
Female_transmitters	55	30	0.652778	0.0154857
Female_transmitters	112	55	0.648788	0.000909775
Female_transmitters	89	47	0.715603	2.81276e-05
Female_transmitters	386	191	0.647993	4.42148e-09
Female_transmitters	307	149	0.652796	7.5754e-08
Female_transmitters	97	47	0.703191	5.70856e-05
Female_transmitters	313	152	0.626206	5.19675e-06
Female_transmitters	347	168	0.66131	1.76206e-09
Female_transmitters	73	34	0.639216	0.00962064
Female_transmitters	4	1	0.25	0.691462
Female_transmitters	237	116	0.675144	5.00692e-08
Female_transmitters	351	170	0.649118	1.41931e-08
Female_transmitters	417	203	0.649918	6.30431e-10
Female_transmitters	29	19	0.657895	0.0686974
Female_transmitters	210	103	0.665696	9.61023e-07
Female_transmitters	92	44	0.649621	0.00243928
Female_transmitters	112	48	0.657986	0.000471186
Female_transmitters	373	179	0.63743	6.41143e-08
Female_transmitters	397	192	0.661111	1.27638e-10
Female_transmitters	322	159	0.651677	3.22961e-08
Female_transmitters	229	116	0.638218	2.09201e-05
Female_transmitters	82	41	0.769919	1.02437e-06
Female_transmitters	79	37	0.667117	0.00172102
Female_transmitters	27	15	0.777778	0.00352682
Female_transmitters	41	19	0.684211	0.014392
Female_transmitters	93	48	0.647222	0.0035081
Female_transmitters	77	40	0.6375	0.0113272
Female_transmitters	229	107	0.627726	6.33599e-05
Female_transmitters	254	128	0.678385	1.17283e-08
Female_transmitters	105	48	0.675694	0.000221338
Female_transmitters	140	73	0.693607	3.7441e-06
Female_transmitters	413	200	0.654667	2.82218e-10
Female_transmitters	163	86	0.702326	2.68125e-07
Female_transmitters	337	159	0.65	2.55633e-08
Female_transmitters	241	123	0.659079	4.90055e-07
Female_transmitters	346	167	0.649301	1.53573e-08
Female_transmitters	143	75	0.622667	0.00223299
Female_transmitters	6	5	0.5	0.5
Female_transmitters	118	56	0.64881	0.000636471
Female_transmitters	176	89	0.678839	2.13234e-06
Female_transmitters	159	78	0.669231	1.86281e-05
Female_transmitters	186	99	0.664478	3.86124e-06
Female_transmitters	51	24	0.666667	0.0125309
Female_transmitters	227	110	0.651515	3.19105e-06
Female_transmitters	113	59	0.678249	8.39827e-05
Female_transmitters	395	190	0.642632	8.73609e-09
Female_transmitters	3	2	0.25	0.5
Female_transmitters	14	9	0.888889	0.00807847
Female_transmitters	53	28	0.535714	0.391765
Female_transmitters	383	186	0.642115	1.70912e-08
Female_transmitters	239	119	0.611064	0.000384664
Female_transmitters	37	20	0.538333	0.371154
Female_transmitters	84	46	0.731884	2.7066e-05
Female_transmitters	217	111	0.648799	6.97639e-06
Female_transmitters	375	181	0.635451	1.20878e-07
Female_transmitters	157	81	0.664403	3.29762e-05
Female_transmitters	321	155	0.635161	7.93123e-07
Female_transmitters	101	50	0.603667	0.0232914
Female_transmitters	72	38	0.662281	0.00335832
Female_transmitters	141	65	0.608974	0.00576099
Female_transmitters	339	163	0.64683	5.1139e-08
Female_transmitters	292	140	0.673571	1.70455e-09
Female_transmitters	309	151	0.615453	3.41458e-05
Female_transmitters	48	21	0.630952	0.0561756
Female_transmitters	218	108	0.649228	5.3541e-06
Female_transmitters	255	119	0.693417	4.20477e-10
Female_transmitters	271	137	0.648905	5.87956e-07
Female_transmitters	279	142	0.664671	3.55915e-08
Female_transmitters	85	41	0.611789	0.0254469
Female_transmitters	115	54	0.68642	4.49181e-05
Female_transmitters	231	112	0.633482	3.94511e-05
Female_transmitters	270	133	0.641353	2.50517e-06
Female_transmitters	54	29	0.764368	0.000119282
Female_transmitters	383	186	0.65681	4.34688e-10
Female_transmitters	221	113	0.678319	7.73618e-08
Female_transmitters	246	123	0.61897	0.000139429
Female_transmitters	408	199	0.652931	5.66647e-10
Female_transmitters	197	100	0.669667	1.2862e-06
Female_transmitters	265	126	0.630688	1.47555e-05
Female_transmitters	102	51	0.611438	0.0187944
Female_transmitters	36	15	0.683333	0.0151301
Female_transmitters	112	52	0.705769	1.05887e-05
Female_transmitters	136	62	0.669624	5.69916e-05
Female_transmitters	37	21	0.761905	0.00154229
Female_transmitters	323	160	0.649271	4.60692e-08
Female_transmitters	405	198	0.648653	1.2394e-09
Female_transmitters	59	28	0.67619	0.00461012
Female_transmitters	109	53	0.699057	2.87466e-05
Female_transmitters	152	70	0.605952	0.00596121
Female_transmitters	46	21	0.719841	0.00254409
Female_transmitters	251	121	0.66281	2.2142e-07
Female_transmitters	403	196	0.655272	3.26904e-10
Female_transmitters	351	172	0.627035	1.31945e-06
Female_transmitters	151	77	0.68961	2.59181e-06
Female_transmitters	242	120	0.642778	4.5932e-06
Female_transmitters	373	181	0.647974	6.14751e-09
Female_transmitters	393	192	0.655903	3.77559e-10
Female_transmitters	327	159	0.641614	1.813e-07
Female_transmitters	373	182	0.64478	1.12216e-08
Female_transmitters	311	153	0.662309	7.11991e-09
Female_transmitters	361	177	0.651224	6.57092e-09
Female_transmitters	244	116	0.639368	8.96446e-06
Female_transmitters	215	102	0.622059	0.000195288
Female_transmitters	302	143	0.645221	2.77449e-07
Female_transmitters	241	115	0.634928	1.87308e-05
Female_transmitters	17	8	0.479167	0.5
Female_transmitters	189	99	0.658754	6.37484e-06
Female_transmitters	248	122	0.651093	1.78034e-06
Female_transmitters	62	33	0.633838	0.0283899
Female_transmitters	189	95	0.662807	6.37484e-06
Female_transmitters	343	166	0.648394	3.34148e-08
Female_transmitters	339	167	0.672754	1.48578e-10
Female_transmitters	112	60	0.688889	5.35019e-05
Female_transmitters	379	183	0.645355	8.00745e-09
Female_transmitters	225	106	0.619969	0.000263477
Female_transmitters	157	76	0.643421	0.000222724
Female_transmitters	225	109	0.669725	2.02421e-07
Female_transmitters	195	90	0.694444	5.81396e-08
Female_transmitters	316	148	0.638063	4.93702e-07
Female_transmitters	7	5	0.9	0.065285
Female_transmitters	76	36	0.749074	1.09692e-05
Female_transmitters	58	27	0.700617	0.00126367
Female_transmitters	71	35	0.657143	0.00451496
Female_transmitters	24	13	0.589744	0.270146
Female_transmitters	167	81	0.543004	0.139326
Female_transmitters	87	39	0.681197	0.00064919
Female_transmitters	145	74	0.634009	0.00080049
Female_transmitters	395	190	0.650526	1.44944e-09
Female_transmitters	33	19	0.596491	0.148135
Female_transmitters	306	149	0.635123	1.82426e-06
Female_transmitters	277	135	0.661358	6.2031e-08
Female_transmitters	299	147	0.637528	1.05714e-06
Female_transmitters	308	154	0.641017	6.38423e-07
Female_transmitters	252	121	0.647934	2.12703e-06
Female_transmitters	103	51	0.648693	0.00155835
Female_transmitters	8	6	0.5	0.5
Female_transmitters	119	61	0.732787	3.7074e-07
Female_transmitters	113	55	0.691818	3.89082e-05
Female_transmitters	141	65	0.664872	5.35539e-05
Female_transmitters	154	76	0.583114	0.0219755
Female_transmitters	149	79	0.647679	0.000156305
Female_transmitters	248	120	0.637917	1.04756e-05
Female_transmitters	417	203	0.649918	6.30431e-10
Female_transmitters	98	53	0.624214	0.0100802
Female_transmitters	96	40	0.675417	0.000378512
Female_transmitters	344	168	0.659524	2.09028e-09
Female_transmitters	159	82	0.640244	0.000242029
Female_transmitters	6	3	0.5	0.5
Female_transmitters	269	135	0.660247	7.8774e-08
Female_transmitters	76	39	0.69359	0.000439676
Female_transmitters	130	69	0.697585	3.85656e-06
Female_transmitters	135	60	0.634722	0.000972887
Female_transmitters	149	70	0.578333	0.0357483
Female_transmitters	38	20	0.716667	0.00748051
Female_transmitters	133	62	0.657258	0.000261745
Female_transmitters	119	58	0.649138	0.000914206
Female_transmitters	172	89	0.644195	9.34055e-05
Female_transmitters	300	140	0.680119	3.25318e-10
Female_transmitters	374	183	0.669581	5.11218e-11
Female_transmitters	344	171	0.653021	7.515e-09
Female_transmitters	93	44	0.59053	0.0485455
Female_transmitters	417	203	0.649918	6.30431e-10
Female_transmitters	134	67	0.661692	0.000101749
Female_transmitters	127	66	0.64899	0.000700407
Female_transmitters	190	85	0.622745	0.00054801
Female_transmitters	409	200	0.65175	4.35531e-10
Female_transmitters	85	46	0.619565	0.0150298
Female_transmitters	417	203	0.649918	6.30431e-10
Female_transmitters	221	112	0.652083	4.50546e-06
Female_transmitters	100	47	0.668085	0.000483424
Female_transmitters	309	150	0.638889	8.8263e-07
Female_transmitters	180	83	0.688153	2.95883e-07
Female_transmitters	16	10	0.75	0.0400592
Female_transmitters	94	41	0.660569	0.00138977
Female_transmitters	282	134	0.673632	3.81883e-09
Female_transmitters	392	190	0.64614	5.73703e-09
Female_transmitters	124	58	0.689368	2.65983e-05
Female_transmitters	314	149	0.634564	1.40692e-06
Female_transmitters	171	84	0.617857	0.00111084
Female_transmitters	60	32	0.705729	0.00149246
Female_transmitters	279	137	0.660949	6.88007e-08
Female_transmitters	155	71	0.632394	0.000657062
Female_transmitters	91	46	0.597101	0.0467462
Female_transmitters	415	201	0.646434	1.92435e-09
Female_transmitters	55	25	0.593333	0.0887649
Female_transmitters	392	190	0.644912	5.73703e-09
Female_transmitters	368	177	0.655932	1.92477e-09
Female_transmitters	61	31	0.602151	0.0622149
Female_transmitters	417	203	0.649918	6.30431e-10
Female_transmitters	326	163	0.64274	1.29693e-07
Female_transmitters	339	166	0.666265	5.89753e-10
Female_transmitters	328	158	0.646203	7.79306e-08
Female_transmitters	123	63	0.668519	0.000155071
Female_transmitters	221	105	0.652857	4.50546e-06
Female_transmitters	92	49	0.67517	0.000614692
Female_transmitters	123	57	0.702924	7.52299e-06
Female_transmitters	213	106	0.654717	5.79376e-06
Female_transmitters	275	136	0.634681	4.05295e-06
Female_transmitters	86	41	0.630488	0.0117721
Female_transmitters	158	79	0.635021	0.000553566
Female_transmitters	28	14	0.642857	0.0929384
Female_transmitters	380	184	0.66404	1.39728e-10
Female_transmitters	337	162	0.634362	4.72852e-07
Female_transmitters	100	51	0.679739	0.000232629
Female_transmitters	350	172	0.672287	1.00341e-10
Female_transmitters	282	139	0.638849	2.26686e-06
Female_transmitters	197	95	0.68386	1.45035e-07
Female_transmitters	77	37	0.643694	0.00608575
Female_transmitters	411	200	0.648833	8.83929e-10
Female_transmitters	401	195	0.65265	5.56189e-10
Female_transmitters	369	178	0.64588	1.71304e-08
Female_transmitters	234	106	0.640881	1.07276e-05
Female_transmitters	75	41	0.673984	0.00134009
Female_transmitters	273	131	0.650509	3.47303e-07
Female_transmitters	379	184	0.668116	4.82978e-11
Female_transmitters	24	11	0.674242	0.0765209
Female_transmitters	304	151	0.63532	1.69488e-06
Female_transmitters	114	56	0.695536	2.82082e-05
Female_transmitters	198	100	0.622167	0.000418674
Female_transmitters	104	46	0.613406	0.0120561
Female_transmitters	400	193	0.638687	2.51849e-08
Female_transmitters	390	189	0.653968	8.4138e-10
Female_transmitters	166	81	0.64856	7.14375e-05
Female_transmitters	187	91	0.663004	5.72951e-06
Female_transmitters	334	162	0.642593	1.00631e-07
Female_transmitters	269	129	0.641602	1.79505e-06
Female_transmitters	304	154	0.677814	4.20814e-10
Female_transmitters	50	22	0.62803	0.0598975
Female_transmitters	179	93	0.63871	0.000166811
Female_transmitters	381	182	0.671795	1.36819e-11
Female_transmitters	347	168	0.651389	1.18194e-08
Female_transmitters	307	154	0.656277	4.05053e-08
Female_transmitters	350	170	0.659412	1.48544e-09
Female_transmitters	85	43	0.622093	0.0150298
Female_transmitters	368	182	0.654396	1.92477e-09
Female_transmitters	267	131	0.653308	4.89233e-07
Female_transmitters	209	103	0.649676	8.98894e-06
Female_transmitters	14	8	0.34375	0.788661
Female_transmitters	217	111	0.645946	1.28346e-05
Female_transmitters	394	191	0.648866	1.88051e-09
Female_transmitters	417	203	0.649918	6.30431e-10
Female_transmitters	33	17	0.627451	0.0818672
Female_transmitters	4	2	1	0.0668072
Female_transmitters	235	115	0.636522	1.49059e-05
Female_transmitters	10	5	0.7	0.171391
Female_transmitters	312	156	0.640598	4.20929e-07
Female_transmitters	155	78	0.653419	0.000110026
Female_transmitters	305	146	0.632078	2.31615e-06
Female_transmitters	218	108	0.616975	0.000276009
Female_transmitters	107	55	0.751515	2.49068e-07
Female_transmitters	345	168	0.677282	2.54534e-11
Female_transmitters	149	74	0.638514	0.000524716
Female_transmitters	30	14	0.70119	0.0223049
Female_transmitters	347	167	0.620858	5.36311e-06
Female_transmitters	219	106	0.65566	2.1636e-06
Female_transmitters	273	135	0.674198	6.38408e-09
Female_transmitters	102	50	0.624667	0.00665493
Female_transmitters	300	146	0.663356	1.06992e-08
Female_transmitters	140	71	0.711033	3.07558e-07
Female_transmitters	256	130	0.660769	2.06897e-07
Female_transmitters	265	128	0.624609	2.51372e-05
Female_transmitters	4	2	0.666667	0.308538
Female_transmitters	6	3	0.666667	0.341546
Female_transmitters	250	126	0.65754	5.58252e-07
Female_transmitters	307	155	0.655806	4.05053e-08
Female_transmitters	142	65	0.672821	1.96133e-05
Female_transmitters	195	95	0.615439	0.000813826
Female_transmitters	173	85	0.584118	0.0166354
Female_transmitters	92	43	0.655426	0.00243928
Female_transmitters	236	114	0.683626	1.57374e-08
Female_transmitters	405	198	0.654966	3.60046e-10
Female_transmitters	73	39	0.735897	3.45449e-05
Female_transmitters	61	32	0.683854	0.00242515
Female_transmitters	356	172	0.678391	8.42583e-12
Female_transmitters	175	84	0.609325	0.002036
Female_transmitters	86	31	0.553763	0.1659
Female_transmitters	209	101	0.670462	6.4269e-07
Female_transmitters	387	190	0.653158	9.9711e-10
Female_transmitters	27	12	0.611111	0.220709
Female_transmitters	257	120	0.675833	9.8825e-09
Female_transmitters	96	37	0.661712	0.000778287
Female_transmitters	130	60	0.617778	0.0054879
Female_transmitters	230	114	0.672807	9.48765e-08
Female_transmitters	403	195	0.637265	2.13276e-08
Female_transmitters	336	159	0.630084	1.03617e-06
Female_transmitters	1	1	1	0.5
Female_transmitters	382	187	0.643316	1.22404e-08
Female_transmitters	327	160	0.651875	2.98976e-08
Female_transmitters	297	147	0.646599	3.01543e-07
Female_transmitters	82	35	0.691905	0.000309241
Female_transmitters	182	87	0.622222	0.00071786
Female_transmitters	293	136	0.64951	2.52802e-07
Female_transmitters	188	96	0.669444	2.16637e-06
Female_transmitters	310	148	0.643919	2.15353e-07
Female_transmitters	154	78	0.684402	4.66758e-06
Female_transmitters	213	99	0.652357	5.79376e-06
Female_transmitters	14	9	0.481481	0.5
Female_transmitters	139	65	0.612564	0.00547067
Female_transmitters	87	46	0.700362	0.000133601
Female_transmitters	291	143	0.636946	2.41038e-06
Female_transmitters	118	57	0.641813	0.00119118
Female_transmitters	218	103	0.602589	0.00179373
Female_transmitters	13	8	0.708333	0.133629
Female_transmitters	340	162	0.638992	2.28387e-07
Female_transmitters	75	38	0.668421	0.00279181
Female_transmitters	298	145	0.66069	1.86477e-08
Female_transmitters	279	135	0.65642	1.31159e-07
Female_transmitters	287	137	0.629927	6.26713e-06
Female_transmitters	294	145	0.639425	1.15616e-06
Female_transmitters	294	151	0.645695	3.57397e-07
Female_transmitters	415	202	0.65066	5.75515e-10
Female_transmitters	218	107	0.606698	0.00115268
Female_transmitters	103	51	0.747059	4.18265e-07
Female_transmitters	104	54	0.614506	0.0120561
Female_transmitters	96	50	0.553667	0.179163
Female_transmitters	334	159	0.635535	5.58377e-07
Female_transmitters	141	71	0.685446	5.95606e-06
Female_transmitters	28	12	0.701389	0.0188177
Female_transmitters	329	167	0.653693	1.76205e-08
Female_transmitters	137	70	0.69381	4.44268e-06
Female_transmitters	133	65	0.650513	0.000261745
Female_transmitters	163	79	0.62384	0.000865024
Female_transmitters	292	140	0.647262	3.27506e-07
Female_transmitters	135	62	0.63629	0.000972887
Female_transmitters	28	12	0.597222	0.172352
Female_transmitters	159	73	0.61621	0.00215194
Female_transmitters	137	73	0.646804	0.000316076
Female_transmitters	329	158	0.631857	1.06158e-06
Female_transmitters	6	2	0.625	0.341546
Female_transmitters	261	126	0.660979	9.99291e-08
Female_transmitters	59	30	0.577778	0.148819
Female_transmitters	45	22	0.619697	0.0680186
Female_transmitters	388	187	0.644474	8.74422e-09
Female_transmitters	128	59	0.563842	0.0924488
Female_transmitters	154	75	0.611778	0.00391614
Female_transmitters	98	42	0.725794	7.00655e-06
Female_transmitters	104	49	0.587755	0.0477585
Female_transmitters	120	65	0.610256	0.0112394
Female_transmitters	332	155	0.653548	1.48586e-08
Female_transmitters	90	42	0.681746	0.000542151
Female_transmitters	397	195	0.649231	1.58783e-09
Female_transmitters	249	123	0.618699	0.000118645
Female_transmitters	100	50	0.646667	0.00186581
Female_transmitters	16	10	0.625	0.226627
Female_transmitters	265	134	0.668035	3.22604e-08
Female_transmitters	384	187	0.659537	3.3133e-10
Female_transmitters	337	164	0.643902	8.50061e-08
Female_transmitters	310	148	0.639414	6.90679e-07
Female_transmitters	33	19	0.605263	0.148135
Female_transmitters	10	4	0.5	0.5
Female_transmitters	143	67	0.668657	2.9854e-05
Female_transmitters	417	203	0.649918	6.30431e-10
Female_transmitters	91	53	0.701258	8.03816e-05
Female_transmitters	193	101	0.683168	2.3434e-07
Female_transmitters	387	188	0.645479	6.23109e-09
Female_transmitters	403	193	0.642142	6.78435e-09
Female_transmitters	1	1	1	0.5
Female_transmitters	166	74	0.631532	0.000422759
Female_transmitters	233	118	0.62952	4.2344e-05
Female_transmitters	351	169	0.656016	4.09226e-09
Female_transmitters	5	2	0.666667	0.5
Female_transmitters	109	54	0.626235	0.0063809
Female_transmitters	354	170	0.651078	1.19785e-08
Female_transmitters	196	91	0.644322	4.2726e-05
Female_transmitters	95	50	0.679333	0.000243027
Female_transmitters	279	138	0.661232	6.88007e-08
Female_transmitters	184	96	0.646701	4.66836e-05
Female_transmitters	349	168	0.638988	1.38277e-07
Female_transmitters	108	50	0.694667	3.98622e-05
Female_transmitters	350	171	0.661598	7.70074e-10
Female_transmitters	171	82	0.656301	3.49627e-05
Female_transmitters	267	125	0.676667	4.39129e-09
Female_transmitters	176	88	0.636553	0.000197983
Female_transmitters	185	92	0.712319	4.885e-09
Female_transmitters	68	32	0.667188	0.00543853
Female_transmitters	271	131	0.602163	0.000518546
Female_transmitters	128	58	0.629023	0.00176812
Female_transmitters	401	196	0.65017	1.03311e-09
Female_transmitters	278	131	0.668193	1.21811e-08
Female_transmitters	130	65	0.632821	0.00190008
Female_transmitters	172	81	0.647325	9.34055e-05
Female_transmitters	349	168	0.661806	1.01603e-09
Female_transmitters	120	60	0.646944	0.000699037
Female_transmitters	142	69	0.641063	0.000532425
Female_transmitters	239	118	0.665254	2.26286e-07
Female_transmitters	300	147	0.647166	2.54422e-07
Female_transmitters	122	62	0.677151	4.94985e-05
Female_transmitters	73	32	0.632812	0.01757
Female_transmitters	138	70	0.597857	0.0107697
Female_transmitters	30	15	0.631111	0.100621
Female_transmitters	158	75	0.667778	1.24087e-05
Female_transmitters	242	119	0.668627	9.60225e-08
Female_transmitters	220	105	0.606349	0.00120707
Female_transmitters	327	157	0.65	2.98976e-08
Female_transmitters	88	45	0.590741	0.0549097
Female_transmitters	50	22	0.677273	0.00810477
Female_transmitters	113	54	0.654321	0.00069084
Female_transmitters	278	130	0.634744	5.98183e-06
Female_transmitters	22	12	0.555556	0.415585
Female_transmitters	395	191	0.648866	2.66394e-09
Female_transmitters	338	161	0.662112	1.52561e-09
Female_transmitters	17	8	0.729167	0.072805
Female_transmitters	330	165	0.649293	4.65569e-08
Female_transmitters	329	159	0.654298	1.76205e-08
Female_transmitters	33	17	0.745098	0.00267439
Female_transmitters	244	122	0.633197	2.75157e-05
Female_transmitters	348	170	0.657941	2.56325e-09
Female_transmitters	315	154	0.6421	3.55676e-07
Female_transmitters	260	124	0.665995	6.76654e-08
Female_transmitters	20	11	0.742424	0.0220857
Female_transmitters	146	77	0.669913	2.50383e-05
Female_transmitters	278	141	0.656265	1.71666e-07
Female_transmitters	5	2	0.666667	0.5
Female_transmitters	405	195	0.661197	5.24374e-11
Female_transmitters	406	198	0.652862	5.15978e-10
Female_transmitters	371	182	0.64478	1.86431e-08
Female_transmitters	364	178	0.66779	1.1331e-10
Female_transmitters	310	151	0.649338	1.1802e-07
Female_transmitters	416	202	0.653135	2.382e-10
Female_transmitters	403	195	0.650085	1.13207e-09
Female_transmitters	156	73	0.607306	0.00411951
Female_transmitters	327	159	0.637945	3.22868e-07
Female_transmitters	92	43	0.594574	0.0381664
Female_transmitters	363	175	0.641714	4.31079e-08
Female_transmitters	406	198	0.648653	1.75394e-09
Female_transmitters	399	192	0.652431	9.41947e-10
Female_transmitters	275	135	0.648642	7.02897e-07
Female_transmitters	85	43	0.618217	0.0150298
Female_transmitters	371	181	0.669061	6.06251e-11
Female_transmitters	252	127	0.666142	8.54415e-08
Female_transmitters	157	72	0.618981	0.00203224
Female_transmitters	66	30	0.732222	0.000178727
Female_transmitters	90	41	0.666667	0.00111831
Female_transmitters	218	109	0.667737	3.82318e-07
Female_transmitters	276	135	0.645926	9.91048e-07
Female_transmitters	295	147	0.651247	1.49912e-07
Female_transmitters	40	22	0.689394	0.00885303
Female_transmitters	335	162	0.636728	4.38898e-07
Female_transmitters	308	154	0.642965	3.57425e-07
Female_transmitters	85	41	0.734959	1.88061e-05
Female_transmitters	351	168	0.644444	4.70911e-08
Female_transmitters	347	169	0.654832	6.33792e-09
Female_transmitters	60	30	0.655556	0.0140929
Female_transmitters	383	181	0.641436	1.70912e-08
Female_transmitters	308	149	0.647204	1.9761e-07
Female_transmitters	364	178	0.663015	4.32635e-10
Female_transmitters	63	25	0.518667	0.40053
Female_transmitters	350	170	0.641275	1.08084e-07
Female_transmitters	79	40	0.61625	0.0214256
Female_transmitters	258	118	0.657486	2.29337e-07
Female_transmitters	6	2	0.125	0.889664
Female_transmitters	182	89	0.659925	1.19406e-05
Female_transmitters	353	170	0.653039	4.50833e-09
Female_transmitters	279	142	0.626643	1.38992e-05
Female_transmitters	398	192	0.647222	2.25e-09
Female_transmitters	254	122	0.623224	6.47308e-05
Female_transmitters	105	54	0.650617	0.0017074
Female_transmitters	404	196	0.642942	5.28051e-09
Female_transmitters	194	95	0.69193	7.98134e-08
Female_transmitters	240	119	0.672689	8.54327e-08
Female_transmitters	196	89	0.657303	6.58856e-06
Female_transmitters	108	53	0.675786	0.000185197
Female_transmitters	149	76	0.561184	0.0701577
Female_transmitters	242	115	0.643333	4.5932e-06
Female_transmitters	88	44	0.645076	0.00384931
Female_transmitters	103	50	0.713667	7.27315e-06
Female_transmitters	294	139	0.651199	1.94828e-07
Female_transmitters	270	132	0.653662	4.12195e-07
Female_transmitters	153	78	0.653419	0.000100054
Female_transmitters	74	32	0.646354	0.00731926
Female_transmitters	213	102	0.627451	0.000107792
Female_transmitters	74	35	0.652381	0.00731926
Female_transmitters	52	27	0.638889	0.0357117
Female_transmitters	159	82	0.63374	0.000432958
Female_transmitters	234	106	0.623742	9.71916e-05
Female_transmitters	46	24	0.658333	0.0276351
Female_transmitters	324	163	0.632413	1.16641e-06
Female_transmitters	101	47	0.671986	0.000358328
Female_transmitters	18	9	0.888889	0.00109152
Female_transmitters	176	83	0.639157	0.000197983
Female_transmitters	77	41	0.639431	0.0113272
Female_transmitters	252	124	0.640188	6.91347e-06
Female_transmitters	76	34	0.606863	0.0426601
Female_transmitters	363	177	0.654896	2.07031e-09
Female_transmitters	36	15	0.677778	0.0333765
Female_transmitters	10	7	0.666667	0.171391
Female_transmitters	226	103	0.677346	7.40115e-08
Female_transmitters	215	108	0.646296	1.17698e-05
Female_transmitters	275	137	0.647445	7.02897e-07
Female_transmitters	352	172	0.67936	1.34584e-11
Female_transmitters	372	182	0.647527	7.95793e-09
Female_transmitters	145	72	0.654398	0.000129093
Female_transmitters	12	6	0.833333	0.0216541
Female_transmitters	93	50	0.708	4.06701e-05
Female_transmitters	3	1	0.666667	0.5
Female_transmitters	29	18	0.546296	0.355173
Female_transmitters	240	119	0.680252	2.04725e-08
Female_transmitters	280	138	0.657729	1.0005e-07
Female_transmitters	290	144	0.629051	9.06704e-06
Female_transmitters	197	102	0.618954	0.000523905
Female_transmitters	199	97	0.598625	0.00353267
Female_transmitters	408	197	0.639255	1.10735e-08
Female_transmitters	283	133	0.6599	4.39906e-08
Female_transmitters	209	105	0.666508	1.2777e-06
Female_transmitters	310	145	0.643793	2.15353e-07
Female_transmitters	136	59	0.603107	0.0103001
Female_transmitters	244	109	0.663303	2.12442e-07
Female_transmitters	204	98	0.655272	5.14751e-06
Female_transmitters	114	50	0.634667	0.00330281
Female_transmitters	244	122	0.675546	2.64069e-08
Female_transmitters	409	197	0.64687	1.48165e-09
Female_transmitters	31	17	0.627451	0.140599
Female_transmitters	306	147	0.655442	2.80528e-08
Female_transmitters	95	50	0.701667	4.83517e-05
Female_transmitters	52	25	0.646667	0.018757
Female_transmitters	33	15	0.717778	0.00740305
Female_transmitters	18	9	0.566667	0.406832
Female_transmitters	149	74	0.67973	1.02211e-05
Female_transmitters	353	173	0.642293	5.11858e-08
Female_transmitters	137	65	0.673077	4.24649e-05
Female_transmitters	107	52	0.638782	0.00339612
Female_transmitters	377	185	0.639459	4.24782e-08
Female_transmitters	279	138	0.65157	2.46588e-07
Female_transmitters	143	69	0.622222	0.00223299
Female_transmitters	379	188	0.638387	4.59326e-08
Female_transmitters	351	171	0.641618	8.43648e-08
Female_transmitters	403	198	0.648232	2.07628e-09
Female_transmitters	236	115	0.645942	6.46375e-06
Female_transmitters	152	73	0.649543	0.000131129
Female_transmitters	15	8	0.84375	0.00491164
Female_transmitters	65	32	0.700521	0.000630077
Female_transmitters	289	141	0.67565	2.02237e-09
Female_transmitters	353	174	0.655939	2.38923e-09
Female_transmitters	168	86	0.671899	5.47158e-06
Female_transmitters	165	83	0.652008	4.96093e-05
Female_transmitters	221	109	0.631346	4.77988e-05
Female_transmitters	122	61	0.63388	0.00250331
Female_transmitters	350	170	0.627549	9.8124e-07
Female_transmitters	397	194	0.643127	9.48623e-09
Female_transmitters	296	144	0.662731	1.67808e-08
Female_transmitters	261	120	0.616944	0.000102042
Female_transmitters	134	61	0.657923	0.000198658
Female_transmitters	396	195	0.649658	2.0579e-09
Female_transmitters	294	132	0.652399	1.04817e-07
Female_transmitters	222	106	0.637107	3.7503e-05
Female_transmitters	65	31	0.577957	0.107423
Female_transmitters	25	11	0.478788	0.5
Female_transmitters	282	136	0.690441	9.34372e-11
Female_transmitters	165	82	0.593699	0.00975874
Female_transmitters	54	26	0.580128	0.170402
Female_transmitters	40	16	0.578125	0.214598
Female_transmitters	416	202	0.648185	8.16906e-10
Female_transmitters	84	40	0.620833	0.0190829
Female_transmitters	342	165	0.650606	1.27661e-08
Female_transmitters	237	116	0.599138	0.00140395
Female_transmitters	354	174	0.650862	1.19785e-08
Female_transmitters	341	166	0.656225	4.72763e-09
Female_transmitters	205	105	0.669048	1.02048e-06
Female_transmitters	18	11	0.727273	0.0494801
Female_transmitters	275	132	0.63649	4.05295e-06
Female_transmitters	170	81	0.683951	1.445e-06
Female_transmitters	256	118	0.696469	3.05629e-10
Female_transmitters	389	188	0.637943	3.84162e-08
Female_transmitters	381	184	0.658152	3.92859e-10
Female_transmitters	5	2	0.75	0.185547
Female_transmitters	385	185	0.639459	3.29032e-08
Female_transmitters	48	24	0.663194	0.0151914
Female_transmitters	291	147	0.659864	3.46193e-08
Female_transmitters	272	132	0.637247	4.79371e-06
Female_transmitters	41	22	0.676515	0.014392
Female_transmitters	13	7	0.928571	0.00277283
Female_transmitters	249	124	0.645565	2.52362e-06
Female_transmitters	342	170	0.643824	7.80737e-08
Female_transmitters	69	31	0.633871	0.0151195
Female_transmitters	109	55	0.642121	0.00202989
Female_transmitters	105	46	0.627174	0.00558492
Female_transmitters	329	161	0.655487	9.35948e-09
Female_transmitters	318	153	0.643573	1.67132e-07
Female_transmitters	233	117	0.677066	3.89344e-08
Female_transmitters	19	8	0.85	0.0029527
Female_transmitters	78	37	0.617117	0.0271228
Female_transmitters	153	73	0.645434	0.000187422
Female_transmitters	349	175	0.638667	1.38277e-07
Female_transmitters	99	51	0.687582	0.000148366
Female_transmitters	293	143	0.667483	5.16495e-09
Female_transmitters	385	187	0.65205	1.69084e-09
Female_transmitters	252	117	0.682194	4.94918e-09
Female_transmitters	64	34	0.7	0.000889025
Female_transmitters	328	159	0.629036	2.29277e-06
Female_transmitters	374	181	0.649263	4.74297e-09
Female_transmitters	266	127	0.623491	3.36825e-05
Female_transmitters	349	168	0.657837	1.95254e-09
Female_transmitters	238	116	0.634339	2.21637e-05
Female_transmitters	207	101	0.657096	4.32748e-06
Female_transmitters	403	195	0.653504	6.11294e-10
Female_transmitters	333	164	0.65813	6.01979e-09
Female_transmitters	202	98	0.646939	1.6535e-05
Female_transmitters	297	142	0.644366	5.46322e-07
Female_transmitters	255	120	0.65125	9.71305e-07
Female_transmitters	144	74	0.669144	4.48909e-05
Female_transmitters	359	176	0.640152	6.53727e-08
Female_transmitters	160	71	0.700235	3.16958e-07
Female_transmitters	221	107	0.614642	0.000384994
Female_transmitters	349	168	0.639187	1.38277e-07
Female_transmitters	109	50	0.636667	0.00366012
Female_transmitters	54	25	0.669333	0.0103501
Female_transmitters	116	52	0.566026	0.081853
Female_transmitters	196	99	0.636364	7.66338e-05
Female_transmitters	385	185	0.645586	5.71394e-09
Female_transmitters	402	194	0.647423	2.68261e-09
Female_transmitters	254	124	0.670833	4.82021e-08
Male_transmitters	200	86	0.638469	5.0311e-05
Male_transmitters	249	105	0.632937	1.4411e-05
Male_transmitters	149	63	0.643651	0.000290026
Male_transmitters	217	92	0.647736	6.97639e-06
Male_transmitters	166	73	0.647032	0.000132192
Male_transmitters	101	40	0.604167	0.0232914
Male_transmitters	121	47	0.607168	0.0145615
Male_transmitters	12	4	0.5625	0.386415
Male_transmitters	40	21	0.734127	0.00359476
Male_transmitters	56	21	0.503968	0.5
Male_transmitters	35	13	0.712454	0.00898024
Male_transmitters	31	13	0.576923	0.236249
Male_transmitters	126	53	0.620912	0.00488981
Male_transmitters	269	111	0.615347	7.83491e-05
Male_transmitters	98	37	0.670946	0.000428798
Male_transmitters	44	19	0.735965	0.00208928
Male_transmitters	27	14	0.660714	0.0618289
Male_transmitters	142	63	0.638284	0.000532425
Male_transmitters	67	28	0.635247	0.0139372
Male_transmitters	94	38	0.712061	2.87866e-05
Male_transmitters	203	84	0.630258	0.000131281
Male_transmitters	50	23	0.591304	0.101546
Male_transmitters	43	16	0.5375	0.380184
Male_transmitters	239	98	0.623846	8.78169e-05
Male_transmitters	89	36	0.593386	0.0449433
Male_transmitters	249	106	0.630222	2.49777e-05
Male_transmitters	136	55	0.636883	0.000755081
Male_transmitters	95	39	0.622222	0.0119993
Male_transmitters	114	47	0.59805	0.0246014
Male_transmitters	136	58	0.6367	0.000755081
Male_transmitters	201	83	0.614902	0.0005881
Male_transmitters	179	77	0.593769	0.00838316
Male_transmitters	19	8	0.745833	0.0332287
Male_transmitters	55	21	0.636905	0.0295291
Male_transmitters	19	7	0.75	0.0332287
Male_transmitters	157	65	0.622179	0.00121176
Male_transmitters	187	78	0.609875	0.00172178
Male_transmitters	82	29	0.693391	0.000309241
Male_transmitters	124	51	0.579482	0.0439807
Male_transmitters	53	24	0.705556	0.00300522
Male_transmitters	211	88	0.630533	0.000100597
Male_transmitters	76	33	0.641775	0.0080011
Male_transmitters	224	94	0.60713	0.000843818
Male_transmitters	174	70	0.609337	0.00251612
Male_transmitters	93	41	0.59065	0.0485455
Male_transmitters	56	22	0.568182	0.174787
Male_transmitters	134	57	0.683187	1.1532e-05
Male_transmitters	42	20	0.6275	0.0824574
Male_transmitters	56	21	0.615873	0.0707894
Male_transmitters	17	5	0.452381	0.5
Male_transmitters	219	92	0.623771	0.000131641
Male_transmitters	88	35	0.639048	0.00710702
Male_transmitters	182	76	0.669956	3.0684e-06
Male_transmitters	110	45	0.517407	0.387424
Male_transmitters	28	11	0.733333	0.00700964
Male_transmitters	132	55	0.644004	0.000639977
Male_transmitters	118	46	0.649896	0.000636471
Male_transmitters	38	15	0.708889	0.00748051
Male_transmitters	279	117	0.624389	2.34005e-05
Male_transmitters	101	37	0.624099	0.00846811
Male_transmitters	15	5	0.536667	0.5
Male_transmitters	200	82	0.623621	0.00026529
Male_transmitters	265	111	0.621353	4.22107e-05
Male_transmitters	29	14	0.721429	0.0129288
Male_transmitters	239	104	0.619826	0.000145976
Male_transmitters	77	33	0.594444	0.055306
Male_transmitters	108	45	0.612037	0.0134428
Male_transmitters	197	81	0.601337	0.00339075
Male_transmitters	269	112	0.62027	4.76712e-05
Male_transmitters	129	54	0.639264	0.00137884
Male_transmitters	200	77	0.624134	0.00026529
Male_transmitters	211	85	0.627885	0.00017191
Male_transmitters	14	6	0.683333	0.0907246
Male_transmitters	253	106	0.634468	9.55157e-06
Male_transmitters	277	116	0.621151	3.66126e-05
Male_transmitters	196	82	0.639068	7.66338e-05
Male_transmitters	59	22	0.610606	0.0591126
Male_transmitters	94	38	0.621053	0.0151562
Male_transmitters	22	10	0.641667	0.143211
Male_transmitters	282	118	0.625454	1.98783e-05
Male_transmitters	31	13	0.664103	0.036243
Male_transmitters	176	74	0.622233	0.00059504
Male_transmitters	50	19	0.542544	0.335687
Male_transmitters	124	50	0.647833	0.000835864
Male_transmitters	147	63	0.61746	0.00252151
Male_transmitters	232	99	0.621248	0.000152552
Male_transmitters	253	105	0.628288	2.86521e-05
Male_transmitters	77	35	0.615476	0.0341237
Male_transmitters	256	107	0.617167	0.000113234
Male_transmitters	129	54	0.640895	0.000763184
Male_transmitters	8	5	0.6	0.361837
Male_transmitters	233	96	0.625434	7.24338e-05
Male_transmitters	119	50	0.681833	5.90267e-05
Male_transmitters	198	84	0.641171	4.64009e-05
Male_transmitters	244	101	0.623468	7.93364e-05
Male_transmitters	275	116	0.623881	2.06081e-05
Male_transmitters	284	119	0.6244	2.11635e-05
Male_transmitters	13	9	0.685185	0.133629
Male_transmitters	102	41	0.60935	0.0187944
Male_transmitters	186	76	0.65531	1.46112e-05
Male_transmitters	51	24	0.674306	0.0125309
Male_transmitters	17	6	0.505556	0.5
Male_transmitters	124	49	0.608746	0.0123819
Male_transmitters	280	117	0.623677	1.86548e-05
Male_transmitters	2	1	0.5	0.5
Male_transmitters	133	56	0.608036	0.0075931
Male_transmitters	253	106	0.639499	5.39108e-06
Male_transmitters	181	75	0.643556	0.000101013
Male_transmitters	166	67	0.553358	0.0935084
Male_transmitters	34	14	0.446429	0.696547
Male_transmitters	159	65	0.587747	0.019607
Male_transmitters	211	86	0.625817	0.00017191
Male_transmitters	243	100	0.619369	9.9335e-05
Male_transmitters	101	44	0.612311	0.0142954
Male_transmitters	125	59	0.700847	3.87211e-06
Male_transmitters	234	98	0.618452	0.000161908
Male_transmitters	162	68	0.633754	0.000364546
Male_transmitters	186	77	0.622665	0.000484182
Male_transmitters	28	12	0.6875	0.0444865
Male_transmitters	158	64	0.658464	4.8449e-05
Male_transmitters	191	79	0.610232	0.00118677
Male_transmitters	151	66	0.651515	0.000171358
Male_transmitters	137	58	0.578592	0.0437518
Male_transmitters	70	31	0.727688	0.000105608
Male_transmitters	183	76	0.640288	0.000109466
Male_transmitters	88	40	0.679583	0.000475541
Male_transmitters	91	42	0.690476	0.000182506
Male_transmitters	272	113	0.62658	2.42779e-05
Male_transmitters	161	72	0.638938	0.00026248
Male_transmitters	185	73	0.638862	0.000118426
Male_transmitters	173	73	0.645434	7.19318e-05
Male_transmitters	118	47	0.609043	0.0106835
Male_transmitters	115	49	0.616569	0.00766448
Male_transmitters	3	1	0.333333	0.5
Male_transmitters	5	3	0.666667	0.5
Male_transmitters	55	20	0.625	0.0528227
Male_transmitters	228	100	0.641536	1.50785e-05
Male_transmitters	211	89	0.6521	5.26626e-06
Male_transmitters	53	25	0.506667	0.5
Male_transmitters	50	19	0.627193	0.0598975
Male_transmitters	151	64	0.592243	0.0171788
Male_transmitters	141	59	0.612147	0.00576099
Male_transmitters	226	93	0.611687	0.000558179
Male_transmitters	171	69	0.632419	0.000383046
Male_transmitters	123	54	0.625463	0.00341513
Male_transmitters	17	8	0.552083	0.5
Male_transmitters	119	50	0.5975	0.0218615
Male_transmitters	31	15	0.788889	0.00202857
Male_transmitters	127	52	0.571543	0.0551059
Male_transmitters	53	20	0.620833	0.0496428
Male_transmitters	77	32	0.674479	0.00152341
Male_transmitters	50	24	0.711806	0.00148973
Male_transmitters	254	104	0.632727	1.31146e-05
Male_transmitters	148	60	0.609028	0.00541426
Male_transmitters	92	38	0.662061	0.00124951
Male_transmitters	163	64	0.583203	0.0208512
Male_transmitters	181	72	0.599934	0.0037269
Male_transmitters	258	111	0.621954	7.30242e-05
Male_transmitters	10	6	0.777778	0.0569231
Male_transmitters	270	112	0.626966	2.27622e-05
Male_transmitters	175	73	0.613356	0.002036
Male_transmitters	65	28	0.575298	0.160531
Male_transmitters	52	22	0.648268	0.018757
Male_transmitters	100	42	0.606548	0.0178644
Male_transmitters	38	17	0.617647	0.128072
Male_transmitters	238	99	0.650709	2.08979e-06
Male_transmitters	52	24	0.736806	0.000712531
Male_transmitters	15	8	0.6875	0.15085
Male_transmitters	226	94	0.630534	4.34331e-05
Male_transmitters	227	91	0.574765	0.0168386
Male_transmitters	261	111	0.623981	3.72401e-05
Male_transmitters	233	96	0.588976	0.00439021
Male_transmitters	153	63	0.64537	0.000187422
Male_transmitters	144	58	0.627217	0.00176897
Male_transmitters	88	36	0.621528	0.0125907
Male_transmitters	183	75	0.595159	0.00597949
Male_transmitters	6	2	0.8	0.110336
Male_transmitters	50	21	0.725397	0.00148973
Male_transmitters	145	61	0.588993	0.0231257
Male_transmitters	62	25	0.598333	0.0812066
Male_transmitters	284	119	0.6244	2.11635e-05
Male_transmitters	67	33	0.621717	0.0253086
Male_transmitters	129	54	0.591667	0.0263732
Male_transmitters	268	111	0.639372	4.1136e-06
Male_transmitters	183	79	0.643083	6.05347e-05
Male_transmitters	267	110	0.633063	9.18102e-06
Male_transmitters	241	102	0.62961	3.25153e-05
Male_transmitters	108	41	0.644512	0.0014273
Male_transmitters	133	55	0.630519	0.00159829
Male_transmitters	224	88	0.616139	0.000327707
Male_transmitters	283	118	0.621217	2.64782e-05
Male_transmitters	29	10	0.458333	0.644827
Male_transmitters	102	43	0.625	0.00665493
Male_transmitters	258	106	0.612927	0.000193595
Male_transmitters	39	20	0.783333	0.000213491
Male_transmitters	151	62	0.635541	0.000566655
Male_transmitters	78	32	0.566778	0.15409
Male_transmitters	203	85	0.609062	0.00100688
Male_transmitters	105	43	0.578682	0.05921
Male_transmitters	221	92	0.632156	4.77988e-05
Male_transmitters	208	85	0.633964	6.84886e-05
Male_transmitters	36	12	0.526389	0.433816
Male_transmitters	239	102	0.613924	0.00023884
Male_transmitters	86	37	0.655631	0.00351079
Male_transmitters	233	101	0.636881	2.43526e-05
Male_transmitters	34	16	0.697917	0.0128909
Male_transmitters	210	85	0.585588	0.00786265
Male_transmitters	65	25	0.641333	0.0127868
Male_transmitters	72	23	0.655435	0.00666416
Male_transmitters	78	37	0.626126	0.0157252
Male_transmitters	223	96	0.613405	0.000406622
Male_transmitters	186	79	0.646097	5.09236e-05
Male_transmitters	110	48	0.621875	0.0085708
Male_transmitters	175	74	0.610183	0.002036
Male_transmitters	57	24	0.639385	0.0318449
Male_transmitters	152	69	0.628192	0.00134505
Male_transmitters	246	104	0.623913	8.43803e-05
Male_transmitters	86	39	0.594017	0.0528861
Male_transmitters	122	47	0.6327	0.00250331
Male_transmitters	232	99	0.632107	3.10289e-05
Male_transmitters	76	38	0.710965	0.000188312
Male_transmitters	35	14	0.51369	0.5
Male_transmitters	281	116	0.614686	6.72908e-05
Male_transmitters	68	25	0.60981	0.0574574
Male_transmitters	75	34	0.623039	0.0188335
Male_transmitters	161	66	0.60864	0.00368578
Male_transmitters	31	12	0.431944	0.763751
Male_transmitters	265	110	0.621851	4.22107e-05
Male_transmitters	91	34	0.695693	0.000182506
Male_transmitters	129	52	0.636447	0.00137884
Male_transmitters	73	29	0.693678	0.000524299
Male_transmitters	252	102	0.62961	2.11435e-05
Male_transmitters	230	92	0.590075	0.00343109
Male_transmitters	26	11	0.742424	0.015492
Male_transmitters	178	83	0.639357	0.000119998
Male_transmitters	281	118	0.624042	2.49025e-05
Male_transmitters	283	118	0.629691	9.34652e-06
Male_transmitters	270	113	0.613306	0.000102675
Male_transmitters	51	22	0.65	0.024975
Male_transmitters	56	28	0.604592	0.0707894
Male_transmitters	266	112	0.626966	1.99521e-05
Male_transmitters	215	89	0.644101	2.13866e-05
Male_transmitters	64	28	0.564881	0.190787
Male_transmitters	26	12	0.556944	0.42226
Male_transmitters	162	67	0.64092	0.000203476
Male_transmitters	228	93	0.609895	0.000587038
Male_transmitters	196	79	0.632324	0.000134814
Male_transmitters	238	97	0.645226	3.86361e-06
Male_transmitters	4	2	0.833333	0.308538
Male_transmitters	120	49	0.633746	0.00232813
Male_transmitters	138	59	0.600706	0.0107697
Male_transmitters	106	37	0.614511	0.0127429
Male_transmitters	212	86	0.607018	0.00099872
Male_transmitters	30	14	0.671429	0.0501741
Male_transmitters	125	48	0.629762	0.00210378
Male_transmitters	179	73	0.597717	0.00552238
Male_transmitters	275	114	0.622546	3.44649e-05
Male_transmitters	151	68	0.569783	0.0518073
Male_transmitters	157	66	0.608333	0.00332887
Male_transmitters	15	6	0.777778	0.0194336
Male_transmitters	183	77	0.638203	0.000109466
Male_transmitters	74	26	0.553984	0.207899
Male_transmitters	215	87	0.630884	6.69512e-05
Male_transmitters	56	26	0.585256	0.114551
Male_transmitters	173	72	0.664352	1.03316e-05
Male_transmitters	246	107	0.621573	8.43803e-05
Male_transmitters	283	118	0.629691	9.34652e-06
Male_transmitters	148	62	0.66323	5.59153e-05
Male_transmitters	271	115	0.622826	3.04605e-05
Male_transmitters	153	63	0.624206	0.00106273
Male_transmitters	139	65	0.632308	0.00113102
Male_transmitters	181	72	0.626207	0.000536799
Male_transmitters	245	102	0.618009	0.00017331
Male_transmitters	235	93	0.590003	0.00307404
Male_transmitters	169	75	0.64527	0.000111114
Male_transmitters	196	82	0.61189	0.00106519
Male_transmitters	12	7	0.809524	0.0216541
Male_transmitters	14	4	0.572917	0.394634
Male_transmitters	11	4	0.541667	0.5
Male_transmitters	50	21	0.65873	0.0169474
Male_transmitters	129	50	0.593238	0.0172969
Male_transmitters	72	29	0.672701	0.00335832
Male_transmitters	60	25	0.6	0.0777902
Male_transmitters	245	101	0.632544	2.16796e-05
Male_transmitters	147	67	0.616667	0.00252151
Male_transmitters	212	89	0.617269	0.000382256
Male_transmitters	233	97	0.65648	1.19746e-06
Male_transmitters	30	15	0.638889	0.100621
Male_transmitters	31	16	0.636161	0.0753814
Male_transmitters	259	107	0.609424	0.000251015
Male_transmitters	38	19	0.630702	0.072146
Male_transmitters	121	50	0.645167	0.000997724
Male_transmitters	190	82	0.603905	0.00233208
Male_transmitters	95	35	0.659762	0.0010422
Male_transmitters	29	12	0.472222	0.5
Male_transmitters	181	77	0.663466	8.122e-06
Male_transmitters	171	74	0.641329	0.000120966
Male_transmitters	109	48	0.636458	0.00366012
Male_transmitters	75	35	0.719388	0.000109925
Male_transmitters	235	101	0.609854	0.000553848
Male_transmitters	36	11	0.611364	0.121673
Male_transmitters	183	77	0.61812	0.000952266
Male_transmitters	217	93	0.626613	0.000123303
Male_transmitters	60	28	0.651786	0.0140929
Male_transmitters	28	12	0.508333	0.5
Male_transmitters	242	102	0.601832	0.000816801
Male_transmitters	154	69	0.639061	0.000476793
Male_transmitters	224	87	0.589696	0.00458304
Male_transmitters	156	68	0.667647	2.22034e-05
Male_transmitters	284	119	0.6244	2.11635e-05
Male_transmitters	82	34	0.682703	0.000681168
Male_transmitters	30	14	0.744048	0.00881105
Male_transmitters	204	86	0.62446	0.000301028
Male_transmitters	37	18	0.574074	0.255399
Male_transmitters	220	92	0.618155	0.00029256
Male_transmitters	22	11	0.575758	0.261216
Male_transmitters	126	52	0.597665	0.0202309
Male_transmitters	15	7	0.642857	0.15085
Male_transmitters	232	99	0.63539	3.10289e-05
Male_transmitters	44	22	0.666667	0.0250082
Male_transmitters	241	100	0.627202	5.55583e-05
Male_transmitters	204	87	0.618336	0.000499766
Male_transmitters	253	102	0.636146	9.55157e-06
Male_transmitters	56	19	0.555013	0.252018
Male_transmitters	151	58	0.623707	0.00169678
Male_transmitters	49	17	0.560504	0.283855
Male_transmitters	2	1	0	0.76025
Male_transmitters	33	15	0.55	0.363862
Male_transmitters	164	72	0.604977	0.00498501
Male_transmitters	188	76	0.587766	0.0080471
Male_transmitters	168	74	0.64268	0.000143851
Male_transmitters	197	86	0.6357	0.000105759
Male_transmitters	115	47	0.583587	0.0466239
Male_transmitters	152	61	0.64959	0.000131129
Male_transmitters	5	3	0.666667	0.5
Male_transmitters	84	33	0.598485	0.0508535
Male_transmitters	48	18	0.510847	0.442617
Male_transmitters	35	19	0.65614	0.0454845
Male_transmitters	79	31	0.701075	0.000368725
Male_transmitters	168	65	0.615696	0.00215447
Male_transmitters	235	99	0.644733	4.58589e-06
Male_transmitters	13	8	0.5625	0.5
Male_transmitters	178	73	0.612378	0.00173242
Male_transmitters	126	46	0.63486	0.00164173
Male_transmitters	188	78	0.63808	9.97861e-05
Male_transmitters	199	90	0.622222	0.000333703
Male_transmitters	201	83	0.634782	6.98027e-05
Male_transmitters	156	64	0.664118	2.22034e-05
Male_transmitters	263	112	0.618484	6.58965e-05
Male_transmitters	18	8	0.71875	0.0494801
Male_transmitters	40	18	0.62963	0.0773645
Male_transmitters	273	116	0.62618	1.93131e-05
Male_transmitters	232	93	0.639465	1.76589e-05
Male_transmitters	111	52	0.579167	0.064425
Male_transmitters	206	87	0.608374	0.00136795
Male_transmitters	2	2	1	0.23975
Male_transmitters	58	23	0.593478	0.118651
Male_transmitters	84	32	0.630729	0.0109734
Male_transmitters	163	72	0.645767	0.000157284
Male_transmitters	284	119	0.6244	2.11635e-05
Male_transmitters	129	53	0.619497	0.00412879
Male_transmitters	258	109	0.646363	1.51117e-06
Male_transmitters	82	34	0.609804	0.030236
Male_transmitters	81	36	0.687037	0.00042906
Male_transmitters	153	67	0.646891	0.000187422
Male_transmitters	25	12	0.743056	0.00819754
Male_transmitters	259	110	0.636093	6.81967e-06
Male_transmitters	100	38	0.580921	0.0668072
Male_transmitters	40	17	0.54902	0.317628
Male_transmitters	171	74	0.626239	0.000659484
Male_transmitters	273	114	0.628394	1.13469e-05
Male_transmitters	5	3	0.555556	0.5
Male_transmitters	49	23	0.65942	0.0227501
Male_transmitters	90	38	0.606798	0.0226007
Male_transmitters	83	39	0.632479	0.0140716
Male_transmitters	222	90	0.609854	0.00080405
Male_transmitters	236	99	0.623858	0.000103473
Male_transmitters	108	43	0.678295	0.000185197
Male_transmitters	269	112	0.625478	2.85979e-05
Male_transmitters	165	69	0.607419	0.00406171
Male_transmitters	87	32	0.600632	0.0431378
Male_transmitters	215	91	0.624948	0.000195288
Male_transmitters	46	15	0.63746	0.0524165
Male_transmitters	21	9	0.638889	0.191367
Male_transmitters	132	53	0.693621	4.51931e-06
Male_transmitters	257	107	0.629628	1.91946e-05
Male_transmitters	161	64	0.608389	0.00368578
Male_transmitters	274	114	0.635704	5.16635e-06
Male_transmitters	231	96	0.607155	0.00079382
Male_transmitters	69	29	0.613506	0.0459555
Male_transmitters	60	24	0.694444	0.00149246
Male_transmitters	141	55	0.641667	0.000686715
Male_transmitters	106	45	0.632593	0.00436472
Male_transmitters	164	70	0.611429	0.00313763
Male_transmitters	271	116	0.627976	1.80826e-05
Male_transmitters	228	100	0.616536	0.000224044
Male_transmitters	241	101	0.637412	1.06203e-05
Male_transmitters	26	10	0.508333	0.5
Male_transmitters	129	53	0.585849	0.0263732
Male_transmitters	201	80	0.599211	0.00367766
Male_transmitters	93	42	0.685714	0.000211234
Male_transmitters	245	104	0.619105	0.000105494
Male_transmitters	165	72	0.67829	3.16145e-06
Male_transmitters	41	19	0.649123	0.0304593
Male_transmitters	235	98	0.639577	1.49059e-05
Male_transmitters	238	100	0.615536	0.000295753
Male_transmitters	80	34	0.608333	0.0286734
Male_transmitters	204	85	0.616176	0.000499766
Male_transmitters	15	8	0.583333	0.302788
Male_transmitters	214	88	0.629586	8.50509e-05
Male_transmitters	48	20	0.590833	0.156161
Male_transmitters	231	95	0.641178	1.27183e-05
Male_transmitters	240	105	0.638526	1.35996e-05
Male_transmitters	244	100	0.625702	4.70884e-05
Male_transmitters	66	31	0.658602	0.00967449
Male_transmitters	246	101	0.590299	0.00305722
Male_transmitters	57	24	0.709722	0.00178431
Male_transmitters	133	47	0.612234	0.0075931
Male_transmitters	114	52	0.626282	0.00572296
Male_transmitters	37	13	0.641026	0.0500891
Male_transmitters	170	72	0.651505	4.58583e-05
Male_transmitters	170	71	0.631975	0.000486968
Male_transmitters	72	34	0.665441	0.00335832
Male_transmitters	68	29	0.568391	0.137546
Male_transmitters	179	76	0.616714	0.00139607
Male_transmitters	261	108	0.624724	3.72401e-05
Male_transmitters	17	8	0.5	0.5
Male_transmitters	200	83	0.600703	0.00291033
Male_transmitters	143	53	0.599438	0.00960379
Male_transmitters	207	85	0.604748	0.00175464
Male_transmitters	224	92	0.607466	0.000843818
Male_transmitters	19	8	0.515625	0.5
Male_transmitters	177	73	0.606556	0.00340571
Male_transmitters	203	82	0.612703	0.00100688
Male_transmitters	238	100	0.631202	3.84208e-05
Male_transmitters	44	20	0.733333	0.00208928
Male_transmitters	260	109	0.633519	9.37838e-06
Male_transmitters	269	109	0.611348	0.00020287
Male_transmitters	19	7	0.654762	0.179398
Male_transmitters	6	5	0.7	0.341546
Male_transmitters	62	27	0.661111	0.00791086
Male_transmitters	13	7	0.809524	0.0132501
Male_transmitters	153	62	0.573579	0.0376531
Male_transmitters	261	111	0.616742	0.000102042
Male_transmitters	135	53	0.559119	0.114116
Male_transmitters	85	40	0.679583	0.000569048
Male_transmitters	211	91	0.624359	0.00017191
Male_transmitters	204	88	0.623052	0.000301028
Male_transmitters	256	109	0.612495	0.00018367
Male_transmitters	207	92	0.627394	0.000150609
Male_transmitters	70	30	0.599444	0.0601164
Male_transmitters	205	85	0.583571	0.00878249
Male_transmitters	257	108	0.626422	3.27301e-05
Male_transmitters	269	112	0.621758	4.76712e-05
Male_transmitters	186	81	0.634259	0.000163538
Male_transmitters	259	108	0.619323	9.6419e-05
Male_transmitters	42	22	0.636364	0.0448165
Male_transmitters	26	14	0.660714	0.0849053
Male_transmitters	81	30	0.607619	0.0377202
Male_transmitters	196	85	0.616317	0.000653847
Male_transmitters	222	99	0.613047	0.000503319
Male_transmitters	88	34	0.570693	0.120477
Male_transmitters	73	33	0.652778	0.00501338
Male_transmitters	245	105	0.624796	6.32282e-05
Male_transmitters	65	22	0.529329	0.40204
Male_transmitters	212	90	0.616892	0.000382256
Male_transmitters	25	13	0.75641	0.00819754
Male_transmitters	121	53	0.631132	0.00319301
Male_transmitters	146	63	0.610506	0.0051502
Male_transmitters	214	86	0.59946	0.00253382
Male_transmitters	197	78	0.638721	5.97034e-05
Male_transmitters	249	105	0.632098	2.49777e-05
Male_transmitters	122	46	0.643116	0.00140552
Male_transmitters	106	50	0.671667	0.000337545
Male_transmitters	238	97	0.601068	0.00115739
Male_transmitters	139	61	0.631343	0.00113102
Male_transmitters	8	6	0.666667	0.361837
Male_transmitters	141	56	0.620089	0.00352063
Male_transmitters	235	96	0.626426	7.73183e-05
Male_transmitters	29	11	0.590909	0.228807
Male_transmitters	84	35	0.641769	0.00604501
Male_transmitters	247	102	0.613807	0.000183184
Male_transmitters	47	18	0.601852	0.121621
Male_transmitters	235	94	0.651102	2.48208e-06
Male_transmitters	222	95	0.590789	0.00442871
Male_transmitters	177	74	0.637661	0.000154342
Male_transmitters	48	19	0.617105	0.0561756
Male_transmitters	6	3	0.916667	0.0206134
Male_transmitters	229	92	0.604749	0.00118381
Male_transmitters	105	43	0.641362	0.00314259
Male_transmitters	51	23	0.649275	0.024975
Male_transmitters	271	114	0.630587	1.05842e-05
Male_transmitters	146	62	0.576478	0.0411078
Male_transmitters	272	114	0.615236	0.000108367
Male_transmitters	252	106	0.622361	6.08593e-05
Male_transmitters	79	30	0.559286	0.184041
Male_transmitters	146	57	0.598977	0.0127239
Male_transmitters	71	29	0.661782	0.00451496
Male_transmitters	60	21	0.65119	0.0140929
Male_transmitters	221	95	0.631967	4.77988e-05
Male_transmitters	78	35	0.647959	0.00460395
Male_transmitters	230	101	0.634771	2.8826e-05
Male_transmitters	111	49	0.728912	1.03847e-06
Male_transmitters	182	69	0.621308	0.00071786
Male_transmitters	122	51	0.666013	0.000207079
Male_transmitters	212	92	0.594332	0.00369729
Male_transmitters	99	40	0.509375	0.5
Male_transmitters	139	61	0.646995	0.000345967
Male_transmitters	112	45	0.675265	0.000114282
Male_transmitters	178	76	0.640508	0.000119998
Male_transmitters	170	73	0.627283	0.000486968
Male_transmitters	216	90	0.61291	0.000692054
Male_transmitters	201	86	0.626453	0.000210364
Male_transmitters	209	84	0.624249	0.000271523
Male_transmitters	270	111	0.622855	3.81436e-05
Male_transmitters	174	76	0.611075	0.00251612
Male_transmitters	13	5	0.586667	0.28955
Male_transmitters	19	11	0.681818	0.0843343
Male_transmitters	88	38	0.692419	0.00021756
Male_transmitters	245	103	0.634663	2.16796e-05
Male_transmitters	261	110	0.625487	3.72401e-05
Male_transmitters	113	47	0.586348	0.0451994
Male_transmitters	124	51	0.618534	0.00460342
Male_transmitters	100	45	0.597222	0.0287166
Male_transmitters	261	109	0.621898	6.20951e-05
Male_transmitters	100	43	0.661517	0.000967603
Male_transmitters	281	118	0.624042	2.49025e-05
Male_transmitters	160	67	0.627914	0.00102387
Male_transmitters	195	81	0.618827	0.000493637
Male_transmitters	188	82	0.643699	5.54486e-05
Male_transmitters	169	72	0.590675	0.0105081
Male_transmitters	269	114	0.621669	4.76712e-05
Male_transmitters	216	91	0.614011	0.000427991
Male_transmitters	58	25	0.599333	0.0743174
Male_transmitters	236	101	0.628666	6.13738e-05
Male_transmitters	104	40	0.603542	0.0197366
Male_transmitters	251	105	0.632891	1.55075e-05
Male_transmitters	85	32	0.540737	0.257591
Male_transmitters	30	14	0.642857	0.100621
Male_transmitters	240	103	0.633692	2.38487e-05
Male_transmitters	13	6	0.655556	0.133629
Male_transmitters	136	55	0.611883	0.00644617
Male_transmitters	240	102	0.630836	4.11618e-05
Male_transmitters	50	22	0.530303	0.335687
Male_transmitters	206	85	0.637941	6.35447e-05
Male_transmitters	199	83	0.596027	0.00353267
Male_transmitters	202	83	0.643617	3.02944e-05
Male_transmitters	214	87	0.588738	0.00571504
Male_transmitters	279	117	0.624389	2.34005e-05
Male_transmitters	36	16	0.671875	0.0333765
Male_transmitters	55	24	0.652778	0.0154857
Male_transmitters	101	42	0.613095	0.0142954
Male_transmitters	35	17	0.671569	0.0212612
Male_transmitters	180	78	0.640278	0.000129979
Male_transmitters	48	18	0.551389	0.332503
Male_transmitters	157	66	0.550379	0.131928
Male_transmitters	239	101	0.609689	0.000384664
Male_transmitters	35	16	0.630208	0.0881482
Male_transmitters	118	52	0.648237	0.00119118
Male_transmitters	255	104	0.640739	5.8375e-06
Male_transmitters	217	95	0.661704	1.00752e-06
Male_transmitters	277	118	0.626059	2.19698e-05
Male_transmitters	123	55	0.634848	0.00195494
Male_transmitters	74	30	0.602778	0.0406044
Male_transmitters	262	109	0.621287	4.96793e-05
Male_transmitters	1	1	1	0.5
Male_transmitters	100	36	0.578803	0.0668072
Male_transmitters	42	15	0.586111	0.140044
Male_transmitters	122	53	0.595665	0.0186565
Male_transmitters	63	26	0.567949	0.15675
Male_transmitters	220	87	0.616325	0.00029256
Male_transmitters	17	9	0.537037	0.5
Male_transmitters	127	54	0.637809	0.0012764
Male_transmitters	272	113	0.62363	2.42779e-05
Male_transmitters	153	66	0.603914	0.00764669
Male_transmitters	155	67	0.614925	0.00315764
Male_transmitters	27	11	0.660173	0.0618289
Male_transmitters	194	81	0.629879	0.00021741
Male_transmitters	120	46	0.631703	0.00232813
Male_transmitters	32	15	0.677778	0.025915
Male_transmitters	240	102	0.643662	7.63243e-06
Male_transmitters	4	2	0.75	0.308538
Male_transmitters	115	50	0.642571	0.00142246
Male_transmitters	172	72	0.635813	0.000300439
Male_transmitters	213	90	0.60463	0.00128562
Male_transmitters	7	3	0.666667	0.224846
Male_transmitters	272	112	0.623246	2.42779e-05
Male_transmitters	201	85	0.658964	6.12353e-06
Male_transmitters	249	105	0.634365	1.4411e-05
Male_transmitters	122	47	0.553723	0.119605
Male_transmitters	148	59	0.63065	0.00117748
Male_transmitters	158	64	0.628181	0.000958906
Male_transmitters	126	48	0.661979	0.000256002
Male_transmitters	215	91	0.622658	0.000195288
Male_transmitters	47	20	0.5775	0.190735
Male_transmitters	284	119	0.6244	2.11635e-05
Male_transmitters	15	7	0.495238	0.5
Male_transmitters	139	63	0.640665	0.000634017
Male_transmitters	93	36	0.576257	0.073288
Male_transmitters	35	12	0.541667	0.367658
Male_transmitters	264	113	0.622524	5.27933e-05
Male_transmitters	85	39	0.621795	0.0150298
Male_transmitters	139	57	0.594653	0.0137168
Male_transmitters	188	79	0.628948	0.000304216
Male_transmitters	83	37	0.626577	0.0140716
Male_transmitters	80	32	0.65625	0.00506327
Male_transmitters	235	94	0.626456	7.73183e-05
Male_transmitters	149	62	0.597101	0.0108996
Male_transmitters	238	99	0.61081	0.000473462
Male_transmitters	271	114	0.628979	1.80826e-05
Male_transmitters	147	61	0.651698	0.000142228
Male_transmitters	59	24	0.703819	0.000890435
Male_transmitters	196	81	0.684465	1.9742e-07
Male_transmitters	21	9	0.62963	0.191367
Male_transmitters	75	32	0.643601	0.0104607
Male_transmitters	136	58	0.584688	0.0242915
Male_transmitters	151	65	0.670055	2.36135e-05
Male_transmitters	230	94	0.602698	0.000970586
Male_transmitters	213	85	0.615196	0.000502888
Male_transmitters	42	18	0.577778	0.2202
Male_transmitters	226	93	0.604071	0.000884823
Male_transmitters	188	82	0.650552	3.01943e-05
Male_transmitters	188	81	0.641564	5.54486e-05
Male_transmitters	141	65	0.64	0.000686715
Male_transmitters	272	114	0.626932	1.43376e-05
Male_transmitters	105	46	0.650906	0.0017074
Male_transmitters	235	100	0.629702	4.53958e-05
Male_transmitters	233	95	0.663722	3.19691e-07
Male_transmitters	3	3	0.666667	0.5
Male_transmitters	166	64	0.638728	0.000239102
Male_transmitters	282	118	0.625454	1.98783e-05
Male_transmitters	133	58	0.640086	0.000899368
Male_transmitters	223	94	0.644896	9.1059e-06
Male_transmitters	56	24	0.63125	0.0411761
Male_transmitters	71	30	0.572778	0.117657
Male_transmitters	92	36	0.643849	0.00457457
Male_transmitters	275	115	0.62148	3.44649e-05
Male_transmitters	179	74	0.63631	0.000166811
Male_transmitters	173	75	0.628556	0.00041103
Male_transmitters	9	4	0.541667	0.5
Male_transmitters	201	87	0.591133	0.00555461
Male_transmitters	256	107	0.618102	0.000113234
Male_transmitters	196	80	0.599211	0.00411049
Male_transmitters	15	7	0.566667	0.5
Male_transmitters	266	110	0.607608	0.000237125
Male_transmitters	155	66	0.602652	0.00798374
Male_transmitters	195	78	0.604533	0.00208861
Male_transmitters	20	8	0.709821	0.0587624
Male_transmitters	44	22	0.602273	0.145646
Male_transmitters	236	94	0.636968	2.05728e-05
Male_transmitters	142	65	0.660769	7.95825e-05
Male_transmitters	29	12	0.795833	0.00148355
Male_transmitters	221	99	0.615909	0.000384994
Male_transmitters	50	22	0.680303	0.00810477
Male_transmitters	15	5	0.546667	0.5
Male_transmitters	193	79	0.599834	0.00311617
Male_transmitters	44	19	0.69386	0.0051909
Male_transmitters	187	78	0.584982	0.0141243
Male_transmitters	233	98	0.627247	7.24338e-05
Male_transmitters	166	68	0.63645	0.000239102
Male_transmitters	280	117	0.617979	5.12718e-05
Male_transmitters	145	57	0.606788	0.00636268
Male_transmitters	44	19	0.530702	0.440084
Male_transmitters	95	39	0.640598	0.0038204
Male_transmitters	280	116	0.618996	5.12718e-05
Male_transmitters	278	116	0.62618	1.7491e-05
Male_transmitters	8	4	0.875	0.0385499
Male_transmitters	88	41	0.668293	0.000996041
Male_transmitters	241	100	0.616369	0.000154714
Male_transmitters	248	103	0.600035	0.000930688
Male_transmitters	212	91	0.627237	0.00013629
Male_transmitters	122	52	0.602404	0.0186565
Male_transmitters	159	66	0.636869	0.000432958
Male_transmitters	225	89	0.606594	0.0010823
Male_transmitters	261	111	0.624356	3.72401e-05
Male_transmitters	47	21	0.673413	0.00980205
Male_transmitters	161	73	0.65256	7.74965e-05
Male_transmitters	83	33	0.546825	0.255081
Male_transmitters	284	119	0.6244	2.11635e-05
Male_transmitters	43	18	0.616667	0.0636313
Male_transmitters	228	94	0.64268	8.35947e-06
Male_transmitters	72	34	0.571078	0.144422
Male_transmitters	25	12	0.631944	0.11507
Male_transmitters	123	51	0.605065	0.0152319
Male_transmitters	157	58	0.583108	0.0189921
Male_transmitters	31	11	0.621212	0.140599
Male_transmitters	192	76	0.625924	0.000347007
Male_transmitters	244	103	0.595099	0.00198315
Male_transmitters	108	46	0.680072	0.000185197
Male_transmitters	217	87	0.601574	0.00140904
Male_transmitters	156	62	0.608737	0.00411951
Male_transmitters	265	112	0.612085	0.000183382
Male_transmitters	60	27	0.607848	0.0777902
Male_transmitters	103	44	0.647159	0.00155835
Male_transmitters	267	113	0.628055	1.5806e-05
Male_transmitters	117	55	0.620455	0.00481834
Male_transmitters	167	72	0.626323	0.000576908
Male_transmitters	84	37	0.61036	0.0318087
Male_transmitters	239	98	0.594813	0.00221275
Male_transmitters	261	109	0.634284	7.35819e-06
Male_transmitters	186	80	0.618229	0.00080825
Male_transmitters	85	39	0.640904	0.00851093
Male_transmitters	5	1	0.6	0.5
Male_transmitters	114	51	0.608987	0.0156143
Male_transmitters	57	21	0.545635	0.298121
Male_transmitters	232	100	0.622917	9.1196e-05
Male_transmitters	270	112	0.619526	6.30232e-05
Male_transmitters	247	102	0.609594	0.000295253
Male_transmitters	20	6	0.633333	0.131776
Male_transmitters	274	114	0.632049	8.96319e-06
Male_transmitters	4	2	0.75	0.308538
Male_transmitters	228	93	0.611239	0.000587038
Male_transmitters	147	66	0.631241	0.000861654
Male_transmitters	254	108	0.622873	6.47308e-05
Male_transmitters	16	10	0.716667	0.10565
Male_transmitters	78	32	0.617188	0.0271228
Male_transmitters	232	96	0.602641	0.00101536
Male_transmitters	257	109	0.624651	3.27301e-05
Male_transmitters	147	63	0.612698	0.00415368
Male_transmitters	196	81	0.655041	1.25285e-05
Male_transmitters	2	1	0.5	0.5
Male_transmitters	137	63	0.652646	0.000316076
Male_transmitters	215	90	0.617447	0.000324848
Male_transmitters	255	109	0.637189	1.02982e-05
Male_transmitters	251	105	0.638764	8.84869e-06
Male_transmitters	183	76	0.620504	0.000571825
Male_transmitters	185	79	0.636016	0.000118426
Male_transmitters	236	98	0.604968	0.000712279
Male_transmitters	220	96	0.625818	0.00010441
Male_transmitters	14	7	0.761905	0.0306844
Male_transmitters	62	32	0.627083	0.0283899
Male_transmitters	240	98	0.628948	4.11618e-05
Male_transmitters	239	99	0.606097	0.000609854
Male_transmitters	61	24	0.631944	0.0202511
Male_transmitters	37	20	0.7625	0.00154229
Male_transmitters	196	80	0.614003	0.00106519
Male_transmitters	123	55	0.606061	0.00953037
Male_transmitters	232	98	0.60871	0.000647676
Male_transmitters	134	57	0.622661	0.00370325
Male_transmitters	89	36	0.668849	0.000736391
Male_transmitters	116	46	0.674172	0.0001467
Male_transmitters	156	64	0.669196	2.22034e-05
Male_transmitters	128	52	0.637019	0.000988746
Male_transmitters	29	13	0.661538	0.0686974
Male_transmitters	36	15	0.71	0.00620967
Male_transmitters	178	79	0.634283	0.000213508
Male_transmitters	200	86	0.61884	0.000444634
Male_transmitters	198	84	0.648654	2.55199e-05
Male_transmitters	278	117	0.623677	2.92982e-05
Male_transmitters	200	86	0.669809	1.08124e-06
Male_transmitters	244	101	0.630893	2.75157e-05
Male_transmitters	240	102	0.630964	4.11618e-05
Male_transmitters	283	118	0.621217	2.64782e-05
Male_transmitters	117	48	0.592088	0.0322289
Male_transmitters	182	70	0.587432	0.0107845
Male_transmitters	42	17	0.566667	0.2202
Male_transmitters	179	72	0.600976	0.00356441
Male_transmitters	241	101	0.620662	9.34451e-05
Male_transmitters	16	7	0.757143	0.0400592
Male_transmitters	214	86	0.607987	0.00104851
Male_transmitters	256	106	0.624562	4.11675e-05
Male_transmitters	73	30	0.629167	0.01757
Male_transmitters	244	104	0.621509	7.93364e-05
Male_transmitters	261	109	0.626485	2.20102e-05
Male_transmitters	162	69	0.634179	0.000364546
Male_transmitters	267	109	0.615935	0.000120358
Male_transmitters	117	52	0.606731	0.0132501
Male_transmitters	49	22	0.586364	0.126549
Male_transmitters	74	34	0.654902	0.00731926
Male_transmitters	197	84	0.620975	0.000523905
Male_transmitters	219	95	0.642406	1.39741e-05
Male_transmitters	75	33	0.589899	0.0829283
Male_transmitters	82	35	0.624626	0.0179438
Male_transmitters	270	112	0.621758	3.81436e-05
Male_transmitters	111	45	0.552857	0.17127
Male_transmitters	183	73	0.628816	0.000336415
Male_transmitters	43	16	0.385417	0.888765
Male_transmitters	254	108	0.624724	3.85933e-05
Male_transmitters	204	85	0.62063	0.000301028
Male_transmitters	61	28	0.684524	0.00242515
Male_transmitters	112	50	0.707833	1.05887e-05
Male_transmitters	159	67	0.683333	2.11551e-06
Male_transmitters	103	42	0.592262	0.0380653
Male_transmitters	183	78	0.64855	3.27875e-05
Male_transmitters	82	39	0.600855	0.048813
Male_transmitters	57	29	0.553448	0.213388
Male_transmitters	34	12	0.661111	0.0613563
Male_transmitters	84	37	0.657883	0.00318865
Male_transmitters	120	54	0.671605	9.10011e-05
Male_transmitters	198	83	0.635987	8.27608e-05
Male_transmitters	281	118	0.626866	1.48438e-05
Male_transmitters	173	74	0.659508	2.01682e-05
Male_transmitters	21	6	0.7	0.0404278
Male_transmitters	163	68	0.617402	0.00145832
Male_transmitters	98	42	0.625283	0.0100802
Male_transmitters	82	32	0.627865	0.0179438
Male_transmitters	145	57	0.597431	0.0100287
Male_transmitters	135	55	0.606277	0.0079794
Male_transmitters	85	34	0.589461	0.0644425
Male_transmitters	69	31	0.656452	0.00802631
Male_transmitters	52	21	0.745238	0.000263272
Male_transmitters	238	104	0.621509	0.000110047
Male_transmitters	200	84	0.6428	2.78281e-05
Male_transmitters	139	59	0.597034	0.0137168
Male_transmitters	20	9	0.544444	0.411532
Male_transmitters	257	107	0.625111	3.27301e-05
Male_transmitters	187	81	0.615373	0.00106549
Male_transmitters	44	19	0.52193	0.440084
Male_transmitters	16	8	0.845833	0.00297976
Male_transmitters	270	112	0.62771	2.27622e-05
Male_transmitters	136	57	0.631433	0.00134448
Male_transmitters	74	30	0.617222	0.0240655
Male_transmitters	244	101	0.636551	1.58291e-05
Male_transmitters	224	96	0.634809	4.03851e-05
Male_transmitters	27	12	0.652778	0.0618289
Male_transmitters	31	13	0.532051	0.5
Male_transmitters	133	61	0.703825	1.41772e-06
Male_transmitters	262	108	0.612765	0.000133679
Male_transmitters	135	58	0.684626	1.80451e-05
Male_transmitters	97	43	0.689922	0.000128468
Male_transmitters	213	87	0.595635	0.00306491
Male_transmitters	175	74	0.67685	2.87236e-06
Male_transmitters	54	25	0.670667	0.0103501
Male_transmitters	240	101	0.62553	6.99249e-05
Male_transmitters	95	40	0.614673	0.0200869
Male_transmitters	226	96	0.638889	2.47835e-05
Male_transmitters	216	87	0.622263	0.000260122
Male_transmitters	225	95	0.639336	1.7877e-05
Male_transmitters	35	17	0.662745	0.0454845
Male_transmitters	18	6	0.430556	0.593168
Male_transmitters	239	100	0.623286	8.78169e-05
Male_transmitters	99	40	0.572083	0.0797058
Male_transmitters	29	13	0.641026	0.0686974
Male_transmitters	181	72	0.570651	0.0372195
Male_transmitters	27	14	0.685714	0.0271459
Male_transmitters	198	82	0.628499	0.000248583
Male_transmitters	248	101	0.613567	0.000239258
Male_transmitters	154	67	0.710199	1.92039e-07
Male_transmitters	205	92	0.636905	4.59175e-05
Male_transmitters	177	69	0.648119	4.64241e-05
Male_transmitters	282	118	0.625454	1.98783e-05
Male_transmitters	86	31	0.600538	0.0333896
Male_transmitters	236	98	0.616703	0.000171669
Male_transmitters	220	93	0.640233	1.95598e-05
Male_transmitters	35	18	0.662037	0.0454845
Male_transmitters	188	78	0.614469	0.000856062
Male_transmitters	90	38	0.677632	0.000542151
Male_transmitters	78	39	0.607143	0.0447147
Male_transmitters	27	13	0.538462	0.350156
Male_transmitters	11	6	0.583333	0.5
Male_transmitters	52	21	0.590476	0.106002
Male_transmitters	115	51	0.530719	0.287909
Male_transmitters	88	31	0.571621	0.120477
Male_transmitters	227	90	0.630225	5.91566e-05
Male_transmitters	51	25	0.696667	0.0025507
Male_transmitters	259	111	0.632014	1.19304e-05
Male_transmitters	209	88	0.637216	5.36195e-05
Male_transmitters	103	37	0.657883	0.00080786
Male_transmitters	221	91	0.618537	0.00023447
Male_transmitters	139	58	0.658477	9.4971e-05
Male_transmitters	87	32	0.586719	0.0666833
Male_transmitters	115	47	0.61383	0.00766448
Male_transmitters	135	59	0.677885	1.80451e-05
Male_transmitters	52	25	0.557333	0.244037
Male_transmitters	181	73	0.632811	0.000179987
Male_transmitters	8	4	0.625	0.361837
Male_transmitters	208	84	0.644388	2.14838e-05
Male_transmitters	146	63	0.618122	0.00315617
Male_transmitters	225	92	0.610365	0.000687138
Male_transmitters	103	39	0.640049	0.00289962
Male_transmitters	76	28	0.536905	0.28314
Male_transmitters	127	51	0.621078	0.00388309
Male_transmitters	84	33	0.588889	0.0780346
Male_transmitters	195	74	0.621219	0.000493637
Male_transmitters	110	45	0.594524	0.0350256
Male_transmitters	58	22	0.538636	0.34682
Male_transmitters	27	11	0.687879	0.0271459
Male_transmitters	125	50	0.565571	0.0762031
Male_transmitters	243	102	0.612862	0.000266003
Male_transmitters	220	97	0.62392	0.000176283
Male_transmitters	167	67	0.611567	0.00267009
Male_transmitters	78	28	0.647151	0.00870857
Male_transmitters	156	69	0.679106	5.32532e-06
Male_transmitters	212	87	0.61824	0.000382256
Male_transmitters	8	2	0.533333	0.5
Male_transmitters	73	31	0.632796	0.01757
Male_transmitters	154	68	0.633754	0.000476793
Male_transmitters	7	4	0.541667	0.5
Male_transmitters	26	11	0.454545	0.57774
Male_transmitters	35	16	0.666667	0.0454845
Male_transmitters	192	80	0.615982	0.000957014
Male_transmitters	6	2	0.5	0.5
Male_transmitters	90	40	0.61875	0.0134283
Male_transmitters	169	63	0.607993	0.00280944
Male_transmitters	110	52	0.661859	0.000423258
Male_transmitters	96	39	0.693376	7.95887e-05
Male_transmitters	204	83	0.634237	0.000103326
Male_transmitters	235	97	0.621686	0.000129578
Male_transmitters	120	52	0.671635	9.10011e-05
Male_transmitters	114	47	0.621986	0.00572296
Male_transmitters	10	3	0.422222	0.624085
Male_transmitters	115	50	0.604667	0.0126102
Male_transmitters	52	23	0.733333	0.000712531
Male_transmitters	208	82	0.640897	3.87117e-05
Male_transmitters	234	94	0.623797	9.71916e-05
Male_transmitters	41	17	0.5	0.5
Male_transmitters	152	61	0.602108	0.00596121
Male_transmitters	28	11	0.551515	0.425053
Male_transmitters	16	8	0.7875	0.0122245
Male_transmitters	131	54	0.601764	0.0115544
Male_transmitters	272	114	0.633365	8.34901e-06
Male_transmitters	207	82	0.614271	0.000693793
Male_transmitters	45	23	0.521739	0.5
Male_transmitters	11	3	0.555556	0.5
Male_transmitters	89	38	0.557018	0.144573
Male_transmitters	122	50	0.563571	0.0872261
Male_transmitters	180	80	0.656354	2.07059e-05
Male_transmitters	248	100	0.601369	0.000930688
Male_transmitters	2	2	1	0.23975
Male_transmitters	34	13	0.732051	0.00504866
Male_transmitters	110	42	0.598498	0.0226278
Male_transmitters	254	107	0.620283	6.47308e-05
Male_transmitters	282	118	0.625454	1.98783e-05
Male_transmitters	233	100	0.621286	0.000121902
Male_transmitters	259	109	0.628167	2.05648e-05
Male_transmitters	148	62	0.643875	0.000375597
Male_transmitters	103	41	0.628455	0.00520572
Male_transmitters	65	27	0.519136	0.40204
Male_transmitters	241	99	0.618723	0.000154714
Male_transmitters	221	93	0.610433	0.00062149
Male_transmitters	53	26	0.599359	0.0847821
Male_transmitters	8	4	0.666667	0.361837
Male_transmitters	204	84	0.628416	0.000178005
Male_transmitters	185	74	0.60917	0.00163652
Male_transmitters	138	55	0.685216	7.07862e-06
Male_transmitters	158	71	0.63662	0.000312076
Male_transmitters	65	28	0.635417	0.023597
Male_transmitters	11	7	0.761905	0.1139
Male_transmitters	226	96	0.640625	1.39049e-05
Male_transmitters	205	85	0.604412	0.00167632
Male_transmitters	125	52	0.594299	0.024549
Male_transmitters	259	106	0.605065	0.000396256
Male_transmitters	213	91	0.633059	6.22588e-05
Male_transmitters	106	47	0.61844	0.00758668
Male_transmitters	213	87	0.592857	0.00461094
Male_transmitters	99	40	0.662589	0.00064968
Male_transmitters	123	47	0.641388	0.00108589
Male_transmitters	170	71	0.627867	0.000486968
Male_transmitters	279	117	0.629375	8.14329e-06
Male_transmitters	27	11	0.712121	0.0271459
Male_transmitters	40	15	0.729683	0.00359476
Male_transmitters	240	104	0.628446	4.11618e-05
Male_transmitters	116	51	0.605719	0.0163602
Male_transmitters	20	8	0.554167	0.411532
Male_transmitters	78	33	0.685859	0.00111727
Male_transmitters	16	7	0.72381	0.0400592
Male_transmitters	199	83	0.628858	0.000196749
Male_transmitters	150	61	0.599727	0.00894613
Male_transmitters	82	34	0.556863	0.16014
Male_transmitters	166	75	0.644444	0.000132192
Male_transmitters	254	103	0.622688	6.47308e-05
Male_transmitters	213	89	0.628973	0.000107792
Male_transmitters	41	14	0.590476	0.174368
Male_transmitters	27	12	0.680556	0.0618289
Male_transmitters	71	32	0.617188	0.0287921
Male_transmitters	93	42	0.636905	0.00641084
Male_transmitters	163	70	0.614575	0.00240315
Male_transmitters	9	2	0.8	0.0912112
Male_transmitters	116	47	0.632345	0.00354505
Male_transmitters	270	112	0.638871	4.44312e-06
Male_transmitters	73	28	0.54494	0.241263
Male_transmitters	137	56	0.670238	4.24649e-05
Male_transmitters	21	10	0.575	0.33126
Male_transmitters	78	34	0.662255	0.00232237
Male_transmitters	164	68	0.62542	0.000683423
Male_transmitters	18	10	0.766667	0.0169474
Male_transmitters	220	92	0.64538	1.08104e-05
Male_transmitters	27	14	0.690476	0.0271459
Male_transmitters	212	88	0.618277	0.000382256
Male_transmitters	131	56	0.669643	6.0449e-05
Male_transmitters	207	91	0.621886	0.000255198
Male_transmitters	27	11	0.493939	0.5
Male_transmitters	269	113	0.62658	1.69142e-05
Male_transmitters	235	99	0.599699	0.00134676
Male_transmitters	181	74	0.61205	0.00147367
Male_transmitters	98	35	0.625102	0.0100802
Male_transmitters	241	100	0.646202	3.25522e-06
Male_transmitters	15	7	0.571429	0.302788
Male_transmitters	60	23	0.612319	0.046645
Male_transmitters	30	13	0.442308	0.708059
Male_transmitters	66	27	0.497354	0.5
Male_transmitters	47	19	0.478697	0.614753
Male_transmitters	103	48	0.695833	4.05177e-05
Male_transmitters	234	100	0.625952	9.71916e-05
Male_transmitters	112	48	0.568056	0.0781879
Male_transmitters	245	108	0.624493	6.32282e-05
Male_transmitters	187	81	0.624177	0.000384312
Male_transmitters	214	89	0.609778	0.00104851
Male_transmitters	224	96	0.6141	0.000327707
Male_transmitters	92	42	0.625794	0.00824433
Male_transmitters	135	55	0.655758	0.000150299
Male_transmitters	194	81	0.64249	3.92769e-05
Male_transmitters	91	41	0.600407	0.029586
Male_transmitters	141	59	0.585513	0.0216314
Male_transmitters	258	104	0.613496	0.000193595
Male_transmitters	56	27	0.62963	0.0411761
Male_transmitters	256	107	0.621996	6.87841e-05
Male_transmitters	133	53	0.631042	0.00159829
Male_transmitters	33	13	0.789103	0.000863975
Male_transmitters	277	115	0.624379	2.19698e-05
Male_transmitters	125	55	0.615	0.00613303
Male_transmitters	25	10	0.666667	0.0547993
Male_transmitters	153	69	0.619738	0.00180467
Male_transmitters	135	53	0.617925	0.00491164
Male_transmitters	209	85	0.626317	0.000161007
Male_transmitters	81	36	0.611111	0.0377202
Male_transmitters	210	86	0.643065	2.3367e-05
Male_transmitters	198	82	0.651568	1.37677e-05
Male_transmitters	128	56	0.589796	0.0317157
Male_transmitters	91	42	0.593254	0.0467462
Male_transmitters	243	104	0.620227	9.9335e-05
Male_transmitters	225	92	0.61426	0.00042906
Male_transmitters	146	64	0.618099	0.00315617
Male_transmitters	72	25	0.612143	0.0385499
Male_transmitters	141	61	0.620082	0.00352063
Male_transmitters	10	6	0.833333	0.0569231
Male_transmitters	153	68	0.578852	0.0261725
Male_transmitters	99	46	0.521377	0.343836
Male_transmitters	150	62	0.56659	0.0604097
Male_transmitters	158	65	0.632875	0.000553566
Male_transmitters	65	27	0.646296	0.0127868
Male_transmitters	18	8	0.65625	0.119296
Male_transmitters	66	30	0.668889	0.00487006
Male_transmitters	98	34	0.565301	0.133248
Male_transmitters	12	5	0.566667	0.386415
Male_transmitters	164	71	0.619836	0.0011619
Male_transmitters	248	103	0.604242	0.000600793
Male_transmitters	214	88	0.619223	0.000244886
Male_transmitters	281	118	0.624042	2.49025e-05
Male_transmitters	271	113	0.63248	1.05842e-05
Male_transmitters	105	42	0.654649	0.000895453
Male_transmitters	262	111	0.627252	2.96331e-05
Male_transmitters	190	77	0.568661	0.0348627
Male_transmitters	106	40	0.604464	0.0206901
Male_transmitters	129	57	0.612865	0.00684564
Male_transmitters	68	28	0.670663	0.00264225
Male_transmitters	198	85	0.623529	0.000418674
Male_transmitters	185	81	0.630967	0.000208543
Male_transmitters	103	38	0.620927	0.00902014
Male_transmitters	163	72	0.603753	0.0060978
Male_transmitters	283	118	0.621217	2.64782e-05
Male_transmitters	240	99	0.632696	2.38487e-05
Male_transmitters	182	80	0.622857	0.00071786
Male_transmitters	96	42	0.648413	0.00292855
Male_transmitters	120	49	0.60034	0.0178819
Male_transmitters	176	75	0.615381	0.00164246
Male_transmitters	229	97	0.630584	6.33599e-05
Male_transmitters	238	100	0.640036	1.2582e-05
Male_transmitters	216	95	0.64416	1.65857e-05
Male_transmitters	280	116	0.631927	6.42675e-06
Male_transmitters	231	99	0.615019	0.000311557
Male_transmitters	213	90	0.615225	0.000502888
Male_transmitters	48	24	0.652778	0.030301
Male_transmitters	40	22	0.768939	0.000449456
Male_transmitters	177	75	0.623667	0.000797244
Male_transmitters	185	78	0.649725	3.59123e-05
Male_transmitters	21	8	0.65	0.0952151
Male_transmitters	265	111	0.628861	1.47555e-05
Male_transmitters	243	100	0.613036	0.000266003
Male_transmitters	28	10	0.765	0.00700964
Male_transmitters	158	62	0.654704	9.23331e-05
Male_transmitters	84	34	0.644468	0.00604501
Male_transmitters	181	77	0.655891	1.57427e-05
Male_transmitters	103	41	0.607317	0.0150898
Male_transmitters	188	79	0.642661	5.54486e-05
Male_transmitters	153	65	0.630641	0.00106273
Male_transmitters	210	88	0.625041	0.000216316
Male_transmitters	34	14	0.546429	0.303453
Male_transmitters	152	64	0.6274	0.00134505
Male_transmitters	237	101	0.61893	0.0001376
Male_transmitters	16	8	0.666667	0.10565
Male_transmitters	206	85	0.617787	0.000528974
Male_transmitters	77	33	0.694805	0.00031447
Male_transmitters	142	60	0.621865	0.00280886
Male_transmitters	141	58	0.615291	0.00352063
Male_transmitters	89	37	0.612162	0.0281959
Male_transmitters	136	55	0.559091	0.0991798
Male_transmitters	149	60	0.66756	4.20662e-05
Male_transmitters	275	117	0.627808	1.21525e-05
Male_transmitters	95	40	0.612917	0.0200869
Male_transmitters	30	12	0.684722	0.0223049
Male_transmitters	144	63	0.659713	8.84173e-05
Male_transmitters	229	96	0.640191	1.17242e-05
Male_transmitters	271	112	0.612085	0.000133831
Male_transmitters	38	17	0.494118	0.5
Male_transmitters	250	102	0.616375	0.000156079
Male_transmitters	124	54	0.599295	0.0194397
Male_transmitters	98	43	0.769767	1.29014e-07
Male_transmitters	280	117	0.617979	5.12718e-05
Male_transmitters	254	102	0.636963	7.47428e-06
Male_transmitters	164	64	0.606306	0.00498501
Male_transmitters	223	96	0.631076	5.13829e-05
Male_transmitters	254	107	0.621217	6.47308e-05
Male_transmitters	4	2	0.5	0.5
Male_transmitters	232	98	0.631074	5.36329e-05
Male_transmitters	273	113	0.62363	3.24152e-05
Male_transmitters	225	97	0.634917	3.16712e-05
Male_transmitters	91	33	0.645058	0.00320981
Male_transmitters	280	117	0.6308	6.42675e-06
Male_transmitters	189	73	0.610551	0.00180962
Male_transmitters	2	1	0.5	0.5
Male_transmitters	193	82	0.56671	0.0420338
Male_transmitters	193	77	0.583658	0.0106279
Male_transmitters	122	53	0.600472	0.0186565
Male_transmitters	174	71	0.581925	0.0203357
Male_transmitters	44	20	0.595	0.145646
Male_transmitters	207	86	0.632406	8.7275e-05
Male_transmitters	188	79	0.595253	0.00534554
Male_transmitters	150	65	0.652308	0.000119282
Male_transmitters	37	18	0.606481	0.16197
Male_transmitters	231	94	0.639577	1.27183e-05
Male_transmitters	126	52	0.622436	0.00488981
Male_transmitters	281	117	0.617979	4.12138e-05
Male_transmitters	227	97	0.620226	0.000169117
Male_transmitters	43	14	0.66369	0.0163813
Male_transmitters	216	86	0.635119	5.25818e-05
Male_transmitters	59	21	0.519218	0.397286
Male_transmitters	151	67	0.604353	0.00731592
Male_transmitters	236	98	0.61007	0.000450382
Male_transmitters	75	35	0.693333	0.000612142
Male_transmitters	198	80	0.61619	0.000691896
Male_transmitters	247	104	0.632086	2.32833e-05
Male_transmitters	262	111	0.626459	2.96331e-05
Male_transmitters	184	80	0.612708	0.00125323
Male_transmitters	106	49	0.605782	0.0206901
Male_transmitters	84	34	0.629902	0.0109734
Male_transmitters	47	16	0.628348	0.0400264
Male_transmitters	208	89	0.629254	0.000118977
Male_transmitters	43	20	0.688095	0.0073441
Male_transmitters	197	88	0.642654	3.30597e-05
Male_transmitters	260	110	0.626093	2.77548e-05
Male_transmitters	184	74	0.599936	0.00493667
Male_transmitters	199	88	0.580628	0.0116518
Male_transmitters	89	34	0.63848	0.00547963
Male_transmitters	174	72	0.592245	0.00938408
Male_transmitters	172	71	0.597586	0.00593095
Male_transmitters	58	23	0.673913	0.00630101
Male_transmitters	82	36	0.615741	0.030236
Male_transmitters	8	5	0.833333	0.0385499
Male_transmitters	58	27	0.766975	7.00798e-05
Male_transmitters	240	98	0.60922	0.000497325
Male_transmitters	163	64	0.635993	0.000284111
Male_transmitters	105	44	0.64421	0.0017074
Male_transmitters	19	7	0.328571	0.915666
Male_transmitters	84	33	0.573737	0.115031
Male_transmitters	149	62	0.591859	0.0165857
Male_transmitters	214	84	0.590717	0.00571504
Male_transmitters	102	44	0.599811	0.0299669
Male_transmitters	121	50	0.674833	6.72194e-05
Male_transmitters	32	14	0.696429	0.025915
Male_transmitters	85	35	0.621667	0.0150298
Male_transmitters	256	106	0.611983	0.00018367
Male_transmitters	92	45	0.602222	0.0381664
Male_transmitters	15	5	0.535714	0.5
Male_transmitters	126	53	0.6	0.0129677
Male_transmitters	12	5	0.583333	0.386415
Male_transmitters	170	65	0.637747	0.000278903
Male_transmitters	79	30	0.585278	0.0884911
Male_transmitters	284	119	0.6244	2.11635e-05
Male_transmitters	204	86	0.628391	0.000178005
Male_transmitters	47	17	0.558824	0.279792
Male_transmitters	27	11	0.675325	0.0618289
Male_transmitters	258	108	0.623953	4.38705e-05
Male_transmitters	159	67	0.620451	0.00129086
Male_transmitters	190	82	0.602381	0.0036345
Male_transmitters	18	7	0.538095	0.406832
Male_transmitters	114	49	0.561905	0.111695
Male_transmitters	224	94	0.618174	0.000327707
Male_transmitters	246	106	0.62181	8.43803e-05
Male_transmitters	98	45	0.644815	0.00319167
Male_transmitters	131	53	0.627201	0.00258815
Male_transmitters	256	110	0.627911	2.4275e-05
Male_transmitters	38	22	0.636364	0.072146
Male_transmitters	65	26	0.548535	0.228375
Male_transmitters	3	2	1	0.124107
Male_transmitters	21	8	0.666667	0.0952151
Male_transmitters	30	10	0.505	0.5
Male_transmitters	38	16	0.671577	0.0174775
Male_transmitters	265	111	0.612945	0.000183382
Male_transmitters	140	59	0.596812	0.0112471
Male_transmitters	171	70	0.633214	0.000383046
Male_transmitters	224	95	0.615038	0.000327707
Male_transmitters	120	53	0.707547	3.85527e-06
Male_transmitters	260	107	0.617946	7.74562e-05
Male_transmitters	111	45	0.587302	0.0437732
Male_transmitters	78	35	0.607483	0.0447147
Male_transmitters	44	16	0.489583	0.5
Male_transmitters	202	85	0.632003	9.6095e-05
Male_transmitters	264	109	0.612877	0.000141054
Male_transmitters	147	58	0.665866	3.76363e-05
Male_transmitters	95	42	0.646514	0.0038204
Male_transmitters	81	32	0.63099	0.0131341
Male_transmitters	11	4	0.791667	0.0352202
Male_transmitters	245	105	0.639875	6.98409e-06
Male_transmitters	199	83	0.616609	0.000555387
Male_transmitters	213	89	0.633561	6.22588e-05
Male_transmitters	50	19	0.641228	0.032996
Male_transmitters	243	98	0.597826	0.00158424
Male_transmitters	17	8	0.75	0.0261725
Male_transmitters	187	81	0.618563	0.000646343
Male_transmitters	136	55	0.647121	0.000412568
Male_transmitters	235	98	0.629798	4.53958e-05
Male_transmitters	179	80	0.630208	0.000292796
Male_transmitters	119	48	0.598611	0.0218615
Male_transmitters	141	61	0.632787	0.00121571
Male_transmitters	99	37	0.640991	0.00448627
Male_transmitters	107	48	0.647917	0.00186457
Male_transmitters	280	117	0.620828	3.11381e-05
Male_transmitters	218	91	0.632274	5.65713e-05
Male_transmitters	206	92	0.64705	1.9721e-05
Male_transmitters	167	69	0.629279	0.000576908
Male_transmitters	116	51	0.622059	0.00608998
Male_transmitters	196	81	0.615065	0.000653847
Male_transmitters	275	114	0.628394	1.21525e-05
Male_transmitters	77	28	0.519345	0.409854
Male_transmitters	117	47	0.547948	0.177613
Male_transmitters	193	77	0.642038	5.07443e-05
Male_transmitters	187	79	0.609011	0.00172178
Male_transmitters	284	119	0.6244	2.11635e-05
Male_transmitters	259	109	0.631225	2.05648e-05
Male_transmitters	45	16	0.604688	0.116519
Male_transmitters	272	113	0.621418	4.05368e-05
Male_transmitters	276	117	0.627096	1.63849e-05
Male_transmitters	10	6	0.75	0.0569231
Male_transmitters	177	65	0.612363	0.00214335
Male_transmitters	71	32	0.53683	0.317496
Male_transmitters	249	107	0.628115	4.26339e-05
Male_transmitters	263	112	0.62027	6.58965e-05
Male_transmitters	28	13	0.660256	0.0929384
Male_transmitters	41	12	0.480159	0.5
Male_transmitters	178	76	0.632503	0.000213508
Male_transmitters	88	36	0.575231	0.0829033
Male_transmitters	33	9	0.635582	0.0818672
Male_transmitters	161	70	0.660238	4.06472e-05
Male_transmitters	3	2	0.5	0.5
Male_transmitters	248	106	0.611983	0.000239258
Male_transmitters	34	12	0.575	0.195586
Male_transmitters	246	103	0.626572	5.02839e-05
Male_transmitters	265	109	0.615935	0.000114006
Male_transmitters	106	44	0.591558	0.0324866
Male_transmitters	180	80	0.63692	0.000129979
Male_transmitters	160	72	0.648727	0.00010133
Male_transmitters	141	56	0.695302	2.71279e-06
Male_transmitters	76	31	0.556836	0.211
Male_transmitters	132	54	0.66034	0.000179452
Male_transmitters	71	29	0.66133	0.00451496
Male_transmitters	148	68	0.641842	0.000375597
Male_transmitters	220	90	0.594167	0.00285296
Male_transmitters	148	66	0.621392	0.00200749
Male_transmitters	3	3	0.666667	0.5
Male_transmitters	183	77	0.615739	0.000952266
Male_transmitters	253	107	0.638351	5.39108e-06
Male_transmitters	284	119	0.6244	2.11635e-05
Male_transmitters	258	109	0.616699	0.000119776
Male_transmitters	187	80	0.639167	7.15879e-05
Male_transmitters	89	38	0.585526	0.0689049
Male_transmitters	250	101	0.615217	0.000156079
Male_transmitters	102	40	0.579256	0.0687426
Male_transmitters	181	84	0.652579	2.9876e-05
Male_transmitters	117	55	0.628485	0.00277283
Male_transmitters	158	64	0.605004	0.00432814
Male_transmitters	119	52	0.68125	5.90267e-05
Male_transmitters	98	43	0.643411	0.00319167
Male_transmitters	265	111	0.624507	4.22107e-05
Male_transmitters	198	86	0.593702	0.00427583
Male_transmitters	243	102	0.645296	3.55277e-06
Male_transmitters	20	8	0.552083	0.411532
Male_transmitters	66	25	0.651667	0.00967449
Male_transmitters	257	108	0.621484	5.49888e-05
Male_transmitters	270	111	0.628861	1.33926e-05
Male_transmitters	25	10	0.476667	0.5
Male_transmitters	197	80	0.620149	0.000523905
Male_transmitters	103	46	0.665114	0.000403883
Male_transmitters	274	113	0.620681	4.30429e-05
Male_transmitters	193	77	0.611951	0.00125048
Male_transmitters	76	33	0.618182	0.025586
Male_transmitters	122	52	0.607692	0.0118057
Male_transmitters	184	77	0.61509	0.00125323
Male_transmitters	263	111	0.630963	1.37609e-05
Male_transmitters	211	87	0.608087	0.00122648
Male_transmitters	178	71	0.580801	0.0214987
Male_transmitters	88	41	0.59878	0.0349772
Male_transmitters	250	102	0.621277	9.51762e-05
Male_transmitters	189	79	0.640612	7.76482e-05
Male_transmitters	63	25	0.612476	0.0388799
Male_transmitters	250	103	0.644533	3.55391e-06
Male_transmitters	195	83	0.64673	3.03281e-05
Male_transmitters	28	12	0.666667	0.0444865
Male_transmitters	22	10	0.746667	0.0275044
Male_transmitters	157	69	0.650483	0.000120707
Male_transmitters	206	87	0.620539	0.000320093
Male_transmitters	62	27	0.534392	0.351601
Male_transmitters	97	40	0.665833	0.000578838
Male_transmitters	133	54	0.675	3.32174e-05
Male_transmitters	224	94	0.59596	0.00307731
Male_transmitters	10	5	0.8	0.0569231
Male_transmitters	30	12	0.702778	0.0223049
Male_transmitters	162	73	0.604338	0.00476095
Male_transmitters	55	23	0.499275	0.5
Male_transmitters	165	73	0.618314	0.00154672
Male_transmitters	253	108	0.621484	8.09177e-05
Male_transmitters	177	73	0.624087	0.000797244
Male_transmitters	148	64	0.626563	0.00117748
Male_transmitters	139	62	0.624597	0.00196428
Male_transmitters	240	103	0.623417	6.99249e-05
Male_transmitters	65	23	0.644565	0.0127868
Male_transmitters	158	60	0.643671	0.000171792
Male_transmitters	87	35	0.595714	0.0431378
Male_transmitters	61	23	0.635145	0.0202511
Male_transmitters	155	68	0.637868	0.000371067
Male_transmitters	237	100	0.631036	2.82066e-05
Male_transmitters	167	69	0.613458	0.00267009
Male_transmitters	66	27	0.57284	0.133969
Male_transmitters	66	29	0.653448	0.00967449
Male_transmitters	153	65	0.621593	0.00180467
Male_transmitters	9	5	0.566667	0.5
Male_transmitters	54	22	0.675	0.0103501
Male_transmitters	222	91	0.604121	0.00126303
Male_transmitters	45	17	0.597059	0.116519
Male_transmitters	172	70	0.633622	0.000300439
Male_transmitters	36	15	0.666667	0.0333765
Male_transmitters	152	67	0.65995	6.88667e-05
Male_transmitters	228	98	0.614917	0.000365663
Male_transmitters	35	16	0.504167	0.5
Male_transmitters	204	83	0.613898	0.000814593
Male_transmitters	239	103	0.627543	5.19974e-05
Male_transmitters	24	10	0.725	0.0330963
Male_transmitters	118	47	0.610005	0.0106835
Male_transmitters	163	68	0.623704	0.000865024
Male_transmitters	185	75	0.63427	0.000208543
Male_transmitters	91	38	0.598246	0.0467462
Male_transmitters	110	45	0.690185	4.63018e-05
Male_transmitters	246	101	0.621488	8.43803e-05
Male_transmitters	131	53	0.538679	0.19114
Male_transmitters	55	18	0.552315	0.294819
Male_transmitters	9	5	0.633333	0.252493
Male_transmitters	213	93	0.625397	0.000183333
Male_transmitters	175	68	0.604219	0.00325085
Male_transmitters	217	92	0.61096	0.000560108
Male_transmitters	92	40	0.647917	0.00243928
Male_transmitters	29	13	0.461538	0.644827
Male_transmitters	250	104	0.637534	1.13035e-05
Male_transmitters	157	65	0.587179	0.0189921
Male_transmitters	165	72	0.652712	4.96093e-05
Male_transmitters	117	46	0.680875	5.16087e-05
Male_transmitters	22	10	0.675	0.0677965
Male_transmitters	282	118	0.625454	1.98783e-05
Male_transmitters	187	82	0.635874	0.00012791
Male_transmitters	72	31	0.621505	0.0225635
Male_transmitters	268	112	0.619526	5.94611e-05
Male_transmitters	250	104	0.632406	1.97008e-05
Male_transmitters	71	30	0.558333	0.171202
Male_transmitters	210	88	0.621875	0.000216316
Male_transmitters	151	64	0.625837	0.000992738
Male_transmitters	80	34	0.550245	0.216924
Male_transmitters	98	45	0.700635	4.08097e-05
Male_transmitters	7	3	0.583333	0.5
Male_transmitters	284	119	0.6244	2.11635e-05
Male_transmitters	273	114	0.624739	1.93131e-05
Male_transmitters	115	45	0.640635	0.00142246
Male_transmitters	190	80	0.642545	6.02703e-05
Male_transmitters	249	106	0.63376	1.4411e-05
Male_transmitters	105	44	0.626407	0.00558492
Male_transmitters	275	112	0.614318	9.24722e-05
Male_transmitters	244	106	0.63038	2.75157e-05
Male_transmitters	162	72	0.638889	0.000364546
Male_transmitters	216	87	0.60483	0.00109982
Male_transmitters	19	9	0.592593	0.323178
Male_transmitters	196	81	0.623089	0.000393762
Male_transmitters	3	1	1	0.124107
Male_transmitters	199	89	0.6397	6.46053e-05
Male_transmitters	141	60	0.640972	0.000686715
Male_transmitters	179	73	0.617401	0.00084697
Male_transmitters	102	44	0.630682	0.00665493
Male_transmitters	185	79	0.624834	0.000359817
Male_transmitters	247	104	0.635016	1.33765e-05
Male_transmitters	44	20	0.688333	0.0118693
Male_transmitters	142	61	0.632982	0.000951488
Male_transmitters	22	11	0.636364	0.143211
Male_transmitters	273	112	0.618782	5.36513e-05
Male_transmitters	87	39	0.640598	0.00504004
Male_transmitters	9	3	0.694444	0.252493
Male_transmitters	212	85	0.581317	0.0117119
Male_transmitters	191	78	0.630174	0.000257186
Male_transmitters	65	28	0.628571	0.023597
Male_transmitters	240	99	0.642797	7.63243e-06
Male_transmitters	158	67	0.602861	0.00682723
Male_transmitters	238	99	0.600709	0.00115739
Male_transmitters	280	117	0.635073	3.69548e-06
Male_transmitters	129	57	0.679741	2.56007e-05
Male_transmitters	284	119	0.6244	2.11635e-05
Male_transmitters	147	59	0.613418	0.00415368
Male_transmitters	135	57	0.601817	0.0126195
Male_transmitters	250	104	0.618304	9.51762e-05
Male_transmitters	193	83	0.612995	0.00125048
Male_transmitters	72	31	0.624194	0.0225635
Male_transmitters	19	9	0.675926	0.0843343
Male_transmitters	265	111	0.626459	2.51372e-05
Male_transmitters	67	28	0.672024	0.003597
Male_transmitters	61	31	0.617473	0.0365251
Male_transmitters	13	4	0.5625	0.5
Male_transmitters	138	53	0.628369	0.00144408
Male_transmitters	23	11	0.704545	0.0476464
Male_transmitters	200	80	0.629003	0.00015533
Male_transmitters	38	14	0.65	0.0371765
Male_transmitters	143	57	0.658542	0.000116862
Male_transmitters	114	50	0.602	0.0156143
Male_transmitters	36	13	0.648077	0.0668072
Male_transmitters	242	100	0.629869	4.40493e-05
Male_transmitters	204	85	0.58951	0.00713309
Male_transmitters	268	115	0.626988	2.13211e-05
Male_transmitters	238	97	0.621686	0.000110047
Male_transmitters	195	85	0.613235	0.000813826
Male_transmitters	221	96	0.604638	0.000986407
Male_transmitters	223	96	0.620226	0.000248677
Male_transmitters	139	56	0.581909	0.0310196
Male_transmitters	273	113	0.63248	6.57367e-06
Male_transmitters	109	50	0.672333	0.000282195
Male_transmitters	200	81	0.603395	0.00187095
Male_transmitters	242	104	0.619631	0.000124105
Male_transmitters	51	24	0.63125	0.046446
Male_transmitters	146	63	0.571958	0.0411078
Male_transmitters	284	119	0.6244	2.11635e-05
Male_transmitters	238	99	0.615693	0.000181845
Male_transmitters	91	43	0.620543	0.0180158
Male_transmitters	271	113	0.617731	8.2865e-05
Male_transmitters	172	71	0.619601	0.000885343
Male_transmitters	226	94	0.619238	0.000211336
Male_transmitters	199	83	0.617771	0.000555387
Male_transmitters	215	93	0.619892	0.000324848
Male_transmitters	98	40	0.536458	0.23975
Male_transmitters	249	104	0.623913	7.16663e-05
Male_transmitters	52	27	0.540123	0.338696
Male_transmitters	283	118	0.621217	2.64782e-05
Male_transmitters	15	7	0.583333	0.302788
Male_transmitters	54	22	0.59697	0.110336
Male_transmitters	102	42	0.668339	0.000542534
Male_transmitters	211	86	0.615158	0.000475804
Male_transmitters	28	11	0.636364	0.0929384
Male_transmitters	202	85	0.601022	0.0030345
Male_transmitters	220	93	0.643049	1.95598e-05
Male_transmitters	129	59	0.65791	0.000214311
Male_transmitters	152	69	0.617633	0.00226365
Male_transmitters	9	2	0.464286	0.5
Male_transmitters	257	108	0.633984	1.10905e-05
Male_transmitters	141	61	0.598907	0.0142768
Male_transmitters	144	57	0.597723	0.0122245
Male_transmitters	173	71	0.606573	0.00309984
Male_transmitters	224	92	0.650039	3.7916e-06
Male_transmitters	170	76	0.643969	0.000156236
Male_transmitters	15	6	0.488889	0.5
Male_transmitters	127	53	0.640409	0.0012764
Male_transmitters	28	12	0.815972	0.000657472
Male_transmitters	268	113	0.625105	2.13211e-05
Male_transmitters	115	50	0.614167	0.00766448
Male_transmitters	233	93	0.598963	0.00129101
Male_transmitters	229	97	0.629246	6.33599e-05
Male_transmitters	141	57	0.607456	0.00576099
Male_transmitters	146	59	0.609665	0.0051502
Male_transmitters	184	72	0.617874	0.000762189
Male_transmitters	212	87	0.591325	0.0055241
Male_transmitters	283	118	0.629691	9.34652e-06
Male_transmitters	213	89	0.631501	6.22588e-05
Male_transmitters	230	99	0.641835	9.09705e-06
Male_transmitters	239	98	0.611771	0.000384664
Male_transmitters	125	51	0.674743	8.61207e-05
Male_transmitters	42	15	0.591667	0.140044
Male_transmitters	106	43	0.654153	0.001302
Male_transmitters	207	84	0.609963	0.00111331
Male_transmitters	138	57	0.648601	0.000241373
Male_transmitters	101	45	0.688148	7.80555e-05
Male_transmitters	104	46	0.59529	0.0312239
Male_transmitters	35	12	0.617659	0.0881482
Male_transmitters	92	37	0.594241	0.0381664
Male_transmitters	133	58	0.582533	0.0414395
Male_transmitters	29	11	0.618182	0.132603
Male_transmitters	34	18	0.587963	0.195586
Male_transmitters	121	49	0.646088	0.000997724
Male_transmitters	103	40	0.658006	0.00080786
Male_transmitters	62	23	0.619358	0.0493691
Male_transmitters	208	86	0.589286	0.00515153
Male_transmitters	185	79	0.592089	0.0062144
Male_transmitters	68	31	0.60672	0.0574574
Male_transmitters	47	19	0.65	0.0205703
Male_transmitters	161	70	0.608503	0.00368578
Male_transmitters	6	2	0.5	0.5
Male_transmitters	163	70	0.603452	0.0060978
Male_transmitters	145	64	0.641853	0.000447163
Male_transmitters	284	119	0.6244	2.11635e-05
Male_transmitters	54	18	0.581944	0.170402
Male_transmitters	59	28	0.610119	0.0591126
Male_transmitters	27	10	0.651667	0.0618289
Male_transmitters	282	118	0.625454	1.98783e-05
Male_transmitters	170	68	0.675788	3.01844e-06
Male_transmitters	278	116	0.62187	2.92982e-05
Male_transmitters	176	75	0.609048	0.00264372
Male_transmitters	249	106	0.616071	0.000193454
Male_transmitters	202	86	0.642539	3.02944e-05
Male_transmitters	99	40	0.717917	1.21525e-05
Male_transmitters	5	4	0.625	0.5
Male_transmitters	67	30	0.675556	0.003597
Male_transmitters	152	69	0.665942	3.52748e-05
Male_transmitters	12	4	0.732143	0.0744573
Male_transmitters	141	60	0.619921	0.00352063
Male_transmitters	70	32	0.567187	0.141029
Male_transmitters	77	30	0.647222	0.00608575
Male_transmitters	93	41	0.576916	0.073288
Male_transmitters	130	51	0.584547	0.0327506
Male_transmitters	63	26	0.739881	7.85261e-05
Male_transmitters	212	90	0.612632	0.000623353
Male_transmitters	23	9	0.490741	0.5
Male_transmitters	279	118	0.622912	2.34005e-05
Male_transmitters	227	91	0.624215	0.000100861
Male_transmitters	70	29	0.613629	0.036499
Male_transmitters	228	100	0.637619	2.67457e-05
Male_transmitters	191	80	0.668378	1.8206e-06
Male_transmitters	135	54	0.636023	0.000972887
Male_transmitters	188	78	0.640003	9.97861e-05
Male_transmitters	83	32	0.615365	0.0240912
Male_transmitters	198	80	0.61692	0.000691896
Male_transmitters	122	52	0.665865	0.000207079
Male_transmitters	187	78	0.61746	0.00106549
Male_transmitters	255	108	0.627657	3.06389e-05
Male_transmitters	201	87	0.605309	0.001526
Male_transmitters	144	61	0.640984	0.000577025
Male_transmitters	117	52	0.628434	0.00277283
Male_transmitters	155	71	0.611385	0.00315764
Male_transmitters	127	50	0.633905	0.0012764
Male_transmitters	139	62	0.635273	0.00113102
Male_transmitters	222	96	0.609412	0.00080405
Male_transmitters	187	78	0.618742	0.000646343
Male_transmitters	228	97	0.634401	2.67457e-05
Male_transmitters	219	92	0.611866	0.000590272
Male_transmitters	284	119	0.6244	2.11635e-05
Male_transmitters	133	60	0.638611	0.000899368
Male_transmitters	243	100	0.617083	0.000163822
Male_transmitters	34	15	0.683333	0.0296149
Male_transmitters	25	13	0.474359	0.5
Male_transmitters	282	118	0.621217	3.30656e-05
Male_transmitters	156	68	0.629412	0.000896614
Male_transmitters	70	26	0.603526	0.0601164
Male_transmitters	112	49	0.632896	0.00306969
Male_transmitters	152	61	0.613583	0.00371808
Male_transmitters	179	72	0.59919	0.00552238
Male_transmitters	235	101	0.642032	8.33552e-06
Male_transmitters	136	56	0.620748	0.00392764
Male_transmitters	268	113	0.614338	9.72064e-05
Male_transmitters	28	13	0.679487	0.0444865
Male_transmitters	253	105	0.640986	5.39108e-06
Male_transmitters	54	19	0.659211	0.0103501
Male_transmitters	169	72	0.584425	0.0156261
Male_transmitters	175	76	0.672964	2.87236e-06
Male_transmitters	270	114	0.626096	2.27622e-05
Male_transmitters	184	78	0.625107	0.000454226
Male_transmitters	261	109	0.610125	0.000263824
Male_transmitters	36	19	0.684211	0.0151301
Male_transmitters	12	5	0.686667	0.193238
Male_transmitters	74	27	0.626235	0.0240655
Male_transmitters	266	111	0.614597	0.000148718
Male_transmitters	97	43	0.657752	0.00115939
Male_transmitters	119	47	0.608055	0.0139007
Male_transmitters	57	28	0.682143	0.00403574
Male_transmitters	68	27	0.609877	0.0574574
Male_transmitters	46	20	0.713333	0.00254409
Male_transmitters	182	77	0.636194	0.00014055
Male_transmitters	86	28	0.540009	0.294887
Male_transmitters	9	4	0.604167	0.5
Male_transmitters	72	32	0.627083	0.0225635
Male_transmitters	271	112	0.641103	1.94972e-06
Male_transmitters	144	64	0.614583	0.00489254
Male_transmitters	208	89	0.643539	2.14838e-05
Male_transmitters	127	50	0.646071	0.000700407
Male_transmitters	108	43	0.668023	0.000378748
Male_transmitters	145	64	0.621094	0.00237478
Male_transmitters	107	44	0.580303	0.0609583
Male_transmitters	153	60	0.607421	0.00484012
Male_transmitters	35	17	0.709804	0.00898024
Male_transmitters	39	17	0.469608	0.625613
Male_transmitters	174	67	0.557018	0.0748791
Male_transmitters	281	117	0.617979	4.12138e-05
Male_transmitters	201	77	0.61628	0.0005881
Male_transmitters	260	109	0.628932	1.62527e-05
Male_transmitters	282	118	0.625454	1.98783e-05
Male_transmitters	185	80	0.64494	6.58879e-05
Male_transmitters	115	50	0.570238	0.0678486
Male_transmitters	205	83	0.612091	0.00105926
Male_transmitters	248	105	0.60305	0.000600793
Male_transmitters	142	61	0.642135	0.000532425
Male_transmitters	224	95	0.640351	2.29347e-05
Male_transmitters	124	49	0.609937	0.00766112
Male_transmitters	196	77	0.613033	0.00106519
Male_transmitters	83	36	0.653935	0.00421502
Male_transmitters	128	56	0.561905	0.0924488
Male_transmitters	179	72	0.639005	0.000166811
Male_transmitters	214	85	0.648669	8.28947e-06
Male_transmitters	256	104	0.632727	1.41022e-05
Male_transmitters	191	84	0.620635	0.000436664
Male_transmitters	76	31	0.717742	7.67432e-05
Male_transmitters	236	101	0.623633	0.000103473
Male_transmitters	29	14	0.489286	0.5
Male_transmitters	188	82	0.618801	0.000856062
Male_transmitters	159	67	0.625053	0.00129086
Male_transmitters	215	91	0.635073	3.81766e-05
Male_transmitters	156	63	0.588228	0.0153195
Male_transmitters	185	73	0.60119	0.0040632
Male_transmitters	218	94	0.634574	5.65713e-05
Male_transmitters	97	38	0.636717	0.00414652
Male_transmitters	11	7	0.809524	0.0352202
Male_transmitters	117	47	0.659397	0.000437044
Male_transmitters	158	64	0.655599	4.8449e-05
Male_transmitters	258	108	0.622299	4.38705e-05
Male_transmitters	212	90	0.64004	2.5376e-05
Male_transmitters	195	84	0.608971	0.00131624
Male_transmitters	144	62	0.620699	0.00297976
Male_transmitters	278	114	0.62547	1.7491e-05
Male_transmitters	164	68	0.645956	0.000121236
Male_transmitters	132	55	0.614848	0.00579932
Male_transmitters	223	94	0.642591	1.64916e-05
Male_transmitters	160	66	0.628535	0.000594857
Male_transmitters	36	14	0.582143	0.202328
Male_transmitters	276	115	0.631625	9.61288e-06
Male_transmitters	108	50	0.6995	1.7542e-05
Male_transmitters	10	6	0.5	0.5
Male_transmitters	109	45	0.567778	0.0899672
Male_transmitters	244	104	0.649714	1.48166e-06
Male_transmitters	252	104	0.609009	0.000420878
Male_transmitters	166	74	0.61953	0.00123502
Male_transmitters	172	75	0.605159	0.00380699
Male_transmitters	106	50	0.662167	0.000674742
Male_transmitters	29	9	0.550926	0.355173
Male_transmitters	109	44	0.624892	0.0063809
Male_transmitters	124	48	0.639311	0.00152087
Male_transmitters	43	22	0.722727	0.00302578
Male_transmitters	217	88	0.632048	7.19033e-05
Male_transmitters	43	22	0.719697	0.00302578
Male_transmitters	154	62	0.609543	0.00391614
Male_transmitters	170	71	0.615191	0.00138958
Male_transmitters	150	57	0.582519	0.0301945
Male_transmitters	245	105	0.624206	6.32282e-05
Male_transmitters	127	54	0.560406	0.107063
Male_transmitters	4	2	0.5	0.5
Male_transmitters	260	109	0.623121	4.67064e-05
Male_transmitters	243	103	0.634339	2.01632e-05
Male_transmitters	178	72	0.662318	9.67202e-06
Male_transmitters	43	15	0.46	0.619816
Male_transmitters	100	42	0.662982	0.000967603
Male_transmitters	96	40	0.6325	0.00536222
Male_transmitters	165	72	0.580952	0.0214801
Male_transmitters	78	33	0.659957	0.00460395
Male_transmitters	266	115	0.626739	1.99521e-05
Male_transmitters	227	95	0.64881	5.91836e-06
Male_transmitters	21	7	0.595238	0.33126
Male_transmitters	139	57	0.583187	0.0310196
Male_transmitters	130	59	0.658898	0.000161612
Male_transmitters	223	90	0.633929	5.13829e-05
Male_transmitters	138	59	0.640678	0.000817333
Male_transmitters	198	80	0.62442	0.000248583
Male_transmitters	281	117	0.626526	1.48438e-05
Male_transmitters	104	46	0.661775	0.000606265
Male_transmitters	226	93	0.617063	0.000346328
Male_transmitters	47	20	0.6375	0.0400264
Male_transmitters	130	51	0.619024	0.0054879
Male_transmitters	24	12	0.513889	0.5
Male_transmitters	123	56	0.595748	0.0236461
Male_transmitters	242	101	0.634854	1.4681e-05
Male_transmitters	166	69	0.655366	3.77319e-05
Male_transmitters	148	67	0.625871	0.00117748
Male_transmitters	124	45	0.602672	0.0123819
Male_transmitters	158	71	0.626459	0.000958906
Male_transmitters	24	10	0.56	0.419128
Male_transmitters	203	82	0.613313	0.00062206
Male_transmitters	165	67	0.68296	1.49873e-06
Male_transmitters	103	38	0.637719	0.00289962
Male_transmitters	146	58	0.594889	0.0127239
Male_transmitters	113	49	0.639796	0.00238505
Male_transmitters	213	88	0.630533	0.000107792
Male_transmitters	20	11	0.613636	0.251167
Male_transmitters	80	34	0.590686	0.0730502
Male_transmitters	214	91	0.641889	2.75162e-05
Male_transmitters	257	107	0.626513	3.27301e-05
Male_transmitters	19	10	0.783333	0.0108907
Male_transmitters	158	69	0.6157	0.00268093
Male_transmitters	205	85	0.63598	8.11269e-05
Male_transmitters	130	51	0.601867	0.0141665
Male_transmitters	224	93	0.600755	0.00132055
Male_transmitters	118	51	0.593954	0.0266054
Male_transmitters	271	113	0.616846	8.2865e-05
Male_transmitters	31	16	0.652083	0.0753814
Male_transmitters	87	39	0.612179	0.0268157
Male_transmitters	196	81	0.610597	0.00106519
Male_transmitters	54	21	0.606746	0.0672083
Male_transmitters	104	42	0.636196	0.00405365
Male_transmitters	241	98	0.585581	0.00498848
Male_transmitters	140	60	0.605754	0.00712404
Male_transmitters	90	38	0.667325	0.00111831
Male_transmitters	142	59	0.649072	0.000290166
Male_transmitters	16	8	0.59375	0.226627
Male_transmitters	232	98	0.612621	0.000406524
Male_transmitters	99	44	0.630303	0.00793067
Male_transmitters	49	23	0.636232	0.0432381
Male_transmitters	95	41	0.685976	0.000243027
Male_transmitters	145	62	0.603763	0.00636268
Male_transmitters	267	112	0.626818	2.68244e-05
Male_transmitters	278	115	0.620031	4.8407e-05
Male_transmitters	139	60	0.582222	0.0310196
Male_transmitters	178	77	0.643661	6.60228e-05
Male_transmitters	115	48	0.63688	0.00257487
Male_transmitters	129	54	0.60593	0.0110347
Male_transmitters	115	49	0.62585	0.00451372
Male_transmitters	253	107	0.622931	4.85139e-05
Male_transmitters	155	60	0.598671	0.00798374
Male_transmitters	12	5	0.446667	0.613585
Male_transmitters	112	45	0.604339	0.014879
Male_transmitters	219	92	0.613496	0.000590272
Male_transmitters	226	92	0.580745	0.00995166
Male_transmitters	278	118	0.625454	1.7491e-05
Male_transmitters	283	118	0.621217	2.64782e-05
Male_transmitters	78	36	0.718519	9.32945e-05
Male_transmitters	63	25	0.594	0.103856
Male_transmitters	164	65	0.632875	0.000392918
Male_transmitters	243	108	0.642361	6.43799e-06
Male_transmitters	258	107	0.629005	2.59698e-05
Male_transmitters	136	51	0.656699	0.000219281
Male_transmitters	5	3	0.166667	0.814453
Male_transmitters	256	109	0.622586	6.87841e-05
Male_transmitters	98	38	0.595395	0.0429659
Male_transmitters	255	107	0.630407	1.78967e-05
Male_transmitters	37	15	0.622222	0.0942227
Male_transmitters	228	99	0.629882	4.6653e-05
Male_transmitters	51	22	0.498268	0.5
Male_transmitters	77	31	0.569355	0.127225
Male_transmitters	215	91	0.625589	0.000115357
Male_transmitters	64	25	0.583333	0.130295
Male_transmitters	5	2	0.333333	0.5
Male_transmitters	19	11	0.681818	0.0843343
Male_transmitters	51	20	0.631667	0.046446
Male_transmitters	162	64	0.631827	0.000638132
Male_transmitters	134	57	0.646846	0.000377088
Male_transmitters	75	37	0.694595	0.000612142
Male_transmitters	66	29	0.58087	0.133969
Male_transmitters	251	105	0.627336	4.55018e-05
Male_transmitters	249	106	0.623035	7.16663e-05
Male_transmitters	34	16	0.755208	0.00177573
Male_transmitters	111	40	0.621875	0.00679711
Male_transmitters	244	105	0.629875	2.75157e-05
Male_transmitters	87	37	0.580277	0.0991282
Male_transmitters	237	101	0.622643	8.24437e-05
Male_transmitters	82	30	0.598056	0.048813
Male_transmitters	89	40	0.613333	0.0170032
Male_transmitters	280	116	0.618996	5.12718e-05
Male_transmitters	24	11	0.675758	0.0765209
Male_transmitters	273	113	0.628055	1.93131e-05
Male_transmitters	66	26	0.614744	0.0324191
Male_transmitters	98	47	0.583333	0.0648572
Male_transmitters	264	109	0.635201	6.2195e-06
Male_transmitters	255	107	0.63508	1.02982e-05
Male_transmitters	167	68	0.576768	0.0316431
Male_transmitters	92	35	0.632143	0.00824433
Male_transmitters	6	2	0.666667	0.341546
Male_transmitters	205	84	0.609765	0.00105926
Male_transmitters	105	46	0.626346	0.00558492
Male_transmitters	18	7	0.721429	0.0494801
Male_transmitters	7	3	0.388889	0.5
Male_transmitters	46	19	0.667544	0.0134961
Male_transmitters	173	72	0.601786	0.00486934
Male_transmitters	228	90	0.641336	1.50785e-05
Male_transmitters	147	63	0.616931	0.00252151
Male_transmitters	181	76	0.668468	4.10248e-06
Male_transmitters	164	68	0.628974	0.000683423
Male_transmitters	148	62	0.619816	0.00200749
Male_transmitters	228	95	0.613897	0.000365663
Male_transmitters	90	35	0.602007	0.0365699
Male_transmitters	271	112	0.626818	1.80826e-05
Male_transmitters	48	21	0.612472	0.0969654
Male_transmitters	199	81	0.640991	3.59763e-05
Male_transmitters	49	19	0.545363	0.283855
Male_transmitters	202	83	0.632473	9.6095e-05
Male_transmitters	229	95	0.604336	0.00118381
Male_transmitters	34	15	0.688889	0.0296149
Male_transmitters	183	79	0.618294	0.000952266
Male_transmitters	127	50	0.6025	0.0105239
Male_transmitters	5	3	0.666667	0.5
Male_transmitters	13	6	0.611111	0.28955
Male_transmitters	87	37	0.645495	0.00504004
Male_transmitters	223	92	0.617883	0.000248677
Male_transmitters	141	58	0.646901	0.000377744
Male_transmitters	18	9	0.583333	0.406832
Male_transmitters	239	99	0.619781	0.000145976
Male_transmitters	248	104	0.62872	3.16039e-05
Male_transmitters	132	59	0.636299	0.00115816
Male_transmitters	185	79	0.641501	6.58879e-05
Male_transmitters	162	69	0.612008	0.00298104
Male_transmitters	33	12	0.418056	0.756883
Male_transmitters	113	52	0.601282	0.0192456
Male_transmitters	25	9	0.65873	0.11507
Male_transmitters	113	48	0.605804	0.0192456
Male_transmitters	46	23	0.594203	0.151014
Male_transmitters	172	76	0.598684	0.00593095
Male_transmitters	7	4	1	0.0116711
Male_transmitters	73	31	0.637634	0.00962064
Male_transmitters	79	36	0.587963	0.0884911
Male_transmitters	262	109	0.626638	2.96331e-05
Male_transmitters	175	75	0.627	0.000440372
Male_transmitters	98	39	0.596795	0.0429659
Male_transmitters	137	54	0.62877	0.00183735
Male_transmitters	273	115	0.631625	1.13469e-05
Male_transmitters	46	18	0.660648	0.0276351
Male_transmitters	135	60	0.661032	0.000150299
Male_transmitters	278	116	0.633364	5.98183e-06
Male_transmitters	211	83	0.632372	0.000100597
Male_transmitters	244	99	0.621633	7.93364e-05
Male_transmitters	102	43	0.51938	0.383216
Male_transmitters	98	41	0.59248	0.0429659
Male_transmitters	160	61	0.630386	0.000594857
Male_transmitters	4	2	0.833333	0.308538
Male_transmitters	32	12	0.704861	0.0107781
Male_transmitters	146	57	0.665121	5.01743e-05
Male_transmitters	177	77	0.607468	0.00214335
Male_transmitters	188	73	0.618314	0.000856062
Male_transmitters	193	76	0.610135	0.00125048
Male_transmitters	214	88	0.619927	0.000244886
Male_transmitters	243	103	0.630536	3.48508e-05
Male_transmitters	135	63	0.608995	0.0079794
Male_transmitters	117	48	0.591667	0.0322289
Male_transmitters	106	45	0.689153	7.59279e-05
Male_transmitters	193	84	0.6428	5.07443e-05
Male_transmitters	39	18	0.601852	0.168334
Male_transmitters	162	67	0.594154	0.0113497
Male_transmitters	19	9	0.657407	0.179398
Male_transmitters	69	28	0.654889	0.00802631
Male_transmitters	76	30	0.596944	0.0679542
Male_transmitters	221	92	0.619242	0.00023447
Male_transmitters	74	31	0.614247	0.0406044
Male_transmitters	99	42	0.563492	0.1139
Male_transmitters	229	92	0.62993	6.33599e-05
Male_transmitters	197	83	0.61169	0.000859651
Male_transmitters	204	85	0.622787	0.000301028
Male_transmitters	25	12	0.722222	0.0227501
Male_transmitters	165	72	0.652596	4.96093e-05
Male_transmitters	181	74	0.636084	0.000179987
Male_transmitters	147	61	0.623907	0.00149274
Male_transmitters	217	86	0.605274	0.00140904
Male_transmitters	134	53	0.64717	0.000377088
Male_transmitters	33	13	0.646154	0.0818672
Male_transmitters	118	47	0.596986	0.0266054
Male_transmitters	152	64	0.643285	0.000243542
Male_transmitters	117	57	0.626901	0.00481834
Male_transmitters	265	111	0.628861	1.47555e-05
Male_transmitters	42	15	0.552778	0.321714
Male_transmitters	26	10	0.518333	0.5
Male_transmitters	64	26	0.627564	0.0303964
Male_transmitters	239	100	0.622452	8.78169e-05
Male_transmitters	168	74	0.639237	0.000258466
Male_transmitters	128	48	0.658755	0.000283272
Male_transmitters	29	11	0.538961	0.355173
Male_transmitters	222	94	0.614096	0.000503319
Male_transmitters	38	13	0.579121	0.208652
Male_transmitters	272	115	0.627899	1.43376e-05
Male_transmitters	198	79	0.613758	0.000691896
Male_transmitters	32	16	0.630208	0.107962
Male_transmitters	179	79	0.67283	3.65236e-06
Male_transmitters	219	96	0.617051	0.000364165
Male_transmitters	146	60	0.627778	0.0010988
Male_transmitters	58	27	0.602469	0.0743174
Male_transmitters	137	57	0.641228	0.000584046
Male_transmitters	21	6	0.520833	0.5
Male_transmitters	3	2	1	0.124107
Male_transmitters	240	101	0.617574	0.000192444
Male_transmitters	197	85	0.611709	0.000859651
Male_transmitters	151	61	0.616725	0.00282977
Male_transmitters	30	13	0.584615	0.180655
Male_transmitters	255	105	0.622891	5.16747e-05
Male_transmitters	10	4	0.583333	0.375915
Male_transmitters	167	69	0.63442	0.000331036
Male_transmitters	193	81	0.619386	0.000464563
Male_transmitters	22	8	0.5125	0.5
Male_transmitters	96	39	0.56688	0.130786
Male_transmitters	148	67	0.604229	0.0085678
Male_transmitters	196	84	0.610558	0.00106519
Male_transmitters	19	10	0.733333	0.0332287
Male_transmitters	263	112	0.623469	3.9666e-05
Male_transmitters	82	43	0.610465	0.030236
Male_transmitters	138	59	0.611784	0.0067813
Male_transmitters	16	11	0.772727	0.0400592
Male_transmitters	157	63	0.59212	0.0127204
Male_transmitters	213	88	0.631101	0.000107792
Male_transmitters	196	81	0.584979	0.00920808
Male_transmitters	143	64	0.648047	0.000222193
Male_transmitters	85	34	0.637255	0.00851093
Male_transmitters	164	65	0.651923	6.50532e-05
Male_transmitters	96	44	0.683604	0.000177016
Male_transmitters	222	91	0.631083	6.52298e-05
Male_transmitters	13	7	0.785714	0.0480462
Male_transmitters	126	53	0.670508	0.000129814
Male_transmitters	107	49	0.661224	0.000506477
Male_transmitters	210	88	0.636878	4.18809e-05
Male_transmitters	75	33	0.664646	0.00279181
Male_transmitters	233	96	0.600732	0.00129101
Male_transmitters	235	101	0.613449	0.000346788
Male_transmitters	52	27	0.676367	0.00919983
Male_transmitters	119	42	0.631037	0.00297889
Male_transmitters	176	72	0.586227	0.0144094
Male_transmitters	20	11	0.530303	0.411532
Male_transmitters	28	14	0.39881	0.827648
Male_transmitters	262	109	0.617464	8.20853e-05
Male_transmitters	13	7	0.714286	0.133629
Male_transmitters	95	40	0.64125	0.0038204
Male_transmitters	219	89	0.603598	0.00147335
Male_transmitters	275	115	0.625248	2.06081e-05
Male_transmitters	87	37	0.681757	0.00064919
Male_transmitters	206	89	0.606688	0.00136795
Male_transmitters	215	91	0.616575	0.000324848
Male_transmitters	208	84	0.628614	0.000118977
Male_transmitters	119	49	0.598542	0.0218615
Male_transmitters	163	68	0.610102	0.00387139
Male_transmitters	236	95	0.609336	0.000450382
Male_transmitters	245	100	0.618036	0.00017331
Male_transmitters	116	46	0.614752	0.0101382
Male_transmitters	282	117	0.626526	1.17895e-05
Male_transmitters	36	18	0.625926	0.0668072
Male_transmitters	202	89	0.620974	0.000471659
Male_transmitters	183	72	0.662318	9.03544e-06
Male_transmitters	118	48	0.623165	0.00379633
Male_transmitters	70	26	0.724359	0.000105608
Male_transmitters	47	20	0.6375	0.0400264
Male_transmitters	212	85	0.607101	0.00099872
Male_transmitters	166	66	0.618488	0.00123502
Male_transmitters	174	73	0.592172	0.00938408
Male_transmitters	243	101	0.630776	3.48508e-05
Male_transmitters	232	98	0.619424	0.000152552
Male_transmitters	184	75	0.606937	0.00201938
Male_transmitters	120	56	0.675149	9.10011e-05
Male_transmitters	226	88	0.595306	0.00211609
Male_transmitters	212	87	0.631554	7.92321e-05
Male_transmitters	93	39	0.603419	0.0309848
Male_transmitters	48	25	0.513333	0.442617
Male_transmitters	49	16	0.570833	0.195683
Male_transmitters	68	27	0.641975	0.0106088
Male_transmitters	40	15	0.626667	0.0773645
Male_transmitters	239	101	0.608498	0.000609854
Male_transmitters	88	36	0.558796	0.168678
Male_transmitters	22	9	0.462963	0.584415
Male_transmitters	95	39	0.600092	0.0323909
Male_transmitters	31	13	0.5	0.5
Male_transmitters	84	34	0.612605	0.0318087
Male_transmitters	187	72	0.622106	0.000646343
Male_transmitters	167	73	0.633382	0.000331036
Male_transmitters	203	85	0.628768	0.000131281
Male_transmitters	30	12	0.46627	0.572434
Male_transmitters	258	108	0.613922	0.000193595
Male_transmitters	172	75	0.664048	1.37214e-05
Male_transmitters	55	22	0.58447	0.140356
Male_transmitters	19	8	0.495833	0.5
Male_transmitters	281	118	0.624042	2.49025e-05
Male_transmitters	243	102	0.655345	1.03176e-06
Male_transmitters	199	84	0.621528	0.000333703
Male_transmitters	248	105	0.623685	5.36409e-05
Male_transmitters	235	95	0.612669	0.000346788
Male_transmitters	133	53	0.615162	0.00464316
Male_transmitters	192	75	0.631603	0.00020291
Male_transmitters	65	20	0.512262	0.5
Male_transmitters	126	52	0.592697	0.0202309
Male_transmitters	84	37	0.646847	0.00604501
Male_transmitters	249	103	0.62107	7.16663e-05
Male_transmitters	182	75	0.625603	0.000425544
Male_transmitters	172	71	0.658384	2.65878e-05
Male_transmitters	247	102	0.614414	0.000183184
Male_transmitters	53	18	0.650463	0.027237
Male_transmitters	61	23	0.654348	0.0105927
Male_transmitters	174	72	0.603356	0.00398494
Male_transmitters	37	14	0.64881	0.0500891
Male_transmitters	102	44	0.619589	0.011383
Male_transmitters	138	56	0.611458	0.0067813
Male_transmitters	104	45	0.585926	0.0477585
Male_transmitters	238	101	0.626108	6.55449e-05
Male_transmitters	225	90	0.605966	0.0010823
Male_transmitters	210	91	0.62046	0.000360691
Male_transmitters	48	20	0.708929	0.00304947
Male_transmitters	37	14	0.696429	0.0106793
Male_transmitters	10	5	0.833333	0.0569231
Male_transmitters	129	53	0.56934	0.0794588
Male_transmitters	253	108	0.631669	1.66685e-05
Male_transmitters	196	81	0.63276	0.000134814
Male_transmitters	163	70	0.577143	0.030066
Male_transmitters	83	37	0.681306	0.00049575
Male_transmitters	241	98	0.611261	0.000404621
Male_transmitters	253	106	0.619216	8.09177e-05
Male_transmitters	89	36	0.668981	0.000736391
Male_transmitters	59	25	0.704	0.000890435
Male_transmitters	190	77	0.635544	0.00010783
Male_transmitters	93	38	0.635965	0.00641084
Male_transmitters	96	37	0.619241	0.0160444
Male_transmitters	191	80	0.607917	0.00190003
Male_transmitters	14	6	0.833333	0.00807847
Male_transmitters	33	14	0.511905	0.5
Male_transmitters	159	68	0.618505	0.00215194
Male_transmitters	117	50	0.652167	0.000835269
Male_transmitters	134	60	0.647778	0.000377088
Male_transmitters	116	45	0.636852	0.00199926
Male_transmitters	251	102	0.610002	0.000326666
Male_transmitters	120	44	0.594778	0.0276171
Male_transmitters	112	48	0.598338	0.0236105
Male_transmitters	20	9	0.622222	0.251167
Male_transmitters	224	95	0.631704	4.03851e-05
Male_transmitters	254	111	0.630856	2.26672e-05
Male_transmitters	273	113	0.616256	8.75711e-05
Male_transmitters	5	2	0.583333	0.5
Male_transmitters	78	31	0.589247	0.0705158
Male_transmitters	26	12	0.561111	0.278149
Male_transmitters	240	100	0.627619	4.11618e-05
Male_transmitters	21	10	0.516667	0.5
Male_transmitters	256	106	0.633367	1.41022e-05
Male_transmitters	135	55	0.577641	0.0425958
Male_transmitters	271	112	0.629199	1.05842e-05
Male_transmitters	114	41	0.558624	0.111695
Male_transmitters	245	103	0.624307	6.32282e-05
Male_transmitters	284	119	0.6244	2.11635e-05
Male_transmitters	103	48	0.628472	0.00520572
Male_transmitters	127	48	0.576811	0.0551059
Male_transmitters	50	23	0.557971	0.23975
Male_transmitters	170	67	0.570025	0.0388644
Male_transmitters	109	42	0.633815	0.00366012
Male_transmitters	118	51	0.592647	0.0266054
Male_transmitters	189	78	0.652244	2.31658e-05
Male_transmitters	242	105	0.623923	7.452e-05
Male_transmitters	239	98	0.617043	0.00023884
Male_transmitters	262	108	0.616237	0.000133679
Male_transmitters	219	96	0.603596	0.00147335
Male_transmitters	178	77	0.609091	0.00277483
Male_transmitters	201	82	0.634596	6.98027e-05
Male_transmitters	265	108	0.615465	0.000114006
Male_transmitters	242	101	0.634029	2.56314e-05
Male_transmitters	284	119	0.6244	2.11635e-05
Male_transmitters	202	85	0.660098	4.65378e-06
Male_transmitters	122	54	0.61466	0.00725335
Male_transmitters	41	17	0.701961	0.00623108
Male_transmitters	242	99	0.628487	4.40493e-05
Male_transmitters	43	16	0.602083	0.111235
Male_transmitters	105	45	0.643148	0.0017074
Male_transmitters	107	43	0.589535	0.0409185
Male_transmitters	117	52	0.599679	0.0209808
Male_transmitters	148	59	0.610654	0.00541426
Male_transmitters	108	42	0.626871	0.00468738
Male_transmitters	139	54	0.63534	0.00113102
Male_transmitters	116	48	0.586806	0.0388571
Male_transmitters	272	112	0.638871	2.71379e-06
Male_transmitters	110	52	0.670513	0.000209505
Male_transmitters	231	99	0.601888	0.0012367
Male_transmitters	106	46	0.633696	0.00436472
Male_transmitters	274	115	0.625828	2.58707e-05
Male_transmitters	170	67	0.610323	0.00227149
Male_transmitters	55	23	0.658333	0.0154857
Male_transmitters	225	97	0.614948	0.00042906
Male_transmitters	269	114	0.626932	1.69142e-05
Male_transmitters	10	5	0.7	0.171391
Male_transmitters	165	76	0.628399	0.000538316
Male_transmitters	6	4	0.875	0.110336
Male_transmitters	39	20	0.6625	0.027332
Male_transmitters	81	32	0.610156	0.0377202
Male_transmitters	268	112	0.623246	3.58599e-05
Male_transmitters	137	60	0.621944	0.00312903
Male_transmitters	40	18	0.666667	0.0199163
Male_transmitters	95	39	0.645513	0.0038204
Male_transmitters	250	105	0.629875	3.38155e-05
Male_transmitters	195	82	0.63297	0.00017142
Male_transmitters	23	9	0.652778	0.105451
Male_transmitters	124	54	0.62414	0.00460342
Male_transmitters	149	63	0.600586	0.0108996
Male_transmitters	110	43	0.65969	0.000423258
Male_transmitters	199	80	0.592336	0.00535575
Male_transmitters	149	57	0.621115	0.00159281
Male_transmitters	167	72	0.640972	0.000185719
Male_transmitters	128	58	0.620033	0.00518469
Male_transmitters	146	62	0.605568	0.00819626
Male_transmitters	123	50	0.633238	0.00195494
Male_transmitters	58	22	0.643182	0.0244423
Male_transmitters	14	5	0.725	0.0907246
Male_transmitters	248	106	0.612814	0.000239258
Male_transmitters	284	119	0.6244	2.11635e-05
Male_transmitters	55	21	0.591837	0.0887649
Male_transmitters	194	81	0.619033	0.000617196
Male_transmitters	74	31	0.712366	0.000156874
Male_transmitters	96	39	0.641453	0.00292855
Male_transmitters	119	50	0.663071	0.000247494
Male_transmitters	13	7	0.690476	0.133629
Male_transmitters	141	64	0.668415	5.35539e-05
Male_transmitters	229	97	0.611082	0.000476421
Male_transmitters	142	59	0.612288	0.00464136
Male_transmitters	156	59	0.635089	0.000514223
Male_transmitters	71	29	0.618227	0.0287921
Male_transmitters	45	20	0.815833	1.49653e-05
Male_transmitters	259	110	0.625866	3.49293e-05
Male_transmitters	46	24	0.53125	0.441392
Male_transmitters	264	111	0.620603	5.27933e-05
Male_transmitters	211	86	0.637112	5.78178e-05
Male_transmitters	144	65	0.623718	0.00176897
Male_transmitters	92	41	0.589721	0.0589254
Male_transmitters	227	98	0.642942	1.07926e-05
Male_transmitters	112	46	0.668918	0.000235993
Male_transmitters	151	61	0.657162	9.07637e-05
Male_transmitters	30	13	0.602564	0.180655
Male_transmitters	18	8	0.772321	0.0169474
Male_transmitters	147	58	0.599774	0.0104607
Male_transmitters	267	113	0.62363	2.68244e-05
Male_transmitters	61	29	0.739655	0.000168518
Male_transmitters	57	22	0.655303	0.0170346
Male_transmitters	86	34	0.664811	0.00179858
Male_transmitters	204	91	0.646795	1.80731e-05
Male_transmitters	38	18	0.731481	0.00290991
Male_transmitters	58	25	0.556667	0.255741
Male_transmitters	222	96	0.614149	0.000503319
Male_transmitters	284	119	0.6244	2.11635e-05
Male_transmitters	241	102	0.650852	1.7596e-06
Male_transmitters	259	107	0.609068	0.000251015
Male_transmitters	249	105	0.638605	8.18768e-06
Male_transmitters	120	55	0.606277	0.0112394
Male_transmitters	134	52	0.617468	0.00370325
Male_transmitters	107	44	0.607576	0.0167175
Male_transmitters	208	83	0.62434	0.000202953
Male_transmitters	267	112	0.626222	2.68244e-05
Male_transmitters	187	78	0.576175	0.0203014
Male_transmitters	180	73	0.641145	0.000129979
Male_transmitters	161	65	0.577491	0.0292812
Male_transmitters	114	46	0.575725	0.0556703
Male_transmitters	226	96	0.633371	4.34331e-05
Male_transmitters	56	24	0.597718	0.114551
Male_transmitters	158	69	0.612008	0.00268093
Male_transmitters	170	70	0.625765	0.000831694
Male_transmitters	211	88	0.613109	0.000770709
Male_transmitters	207	91	0.642033	2.77371e-05
Male_transmitters	79	30	0.640675	0.0066582
Male_transmitters	260	110	0.619729	7.74562e-05
Male_transmitters	282	118	0.629691	6.89788e-06
Male_transmitters	206	91	0.627839	0.000190187
Male_transmitters	225	98	0.639286	1.7877e-05
Male_transmitters	255	106	0.606952	0.00036031
Male_transmitters	143	67	0.599254	0.00960379
Male_transmitters	111	48	0.626563	0.00393447
Male_transmitters	138	57	0.608918	0.0067813
Male_transmitters	174	71	0.633736	0.000323102
Male_transmitters	113	44	0.663636	0.000353829
Male_transmitters	150	60	0.567004	0.0604097
Male_transmitters	225	97	0.635862	3.16712e-05
Male_transmitters	198	85	0.604454	0.00178562
Male_transmitters	75	35	0.701905	0.000266003
Male_transmitters	49	19	0.591228	0.126549
Male_transmitters	105	43	0.632364	0.00558492
Male_transmitters	29	11	0.62987	0.132603
Male_transmitters	160	64	0.598233	0.00712765
Male_transmitters	271	115	0.629451	1.05842e-05
Male_transmitters	225	92	0.627937	9.44811e-05
Male_transmitters	276	117	0.624247	2.75433e-05
Male_transmitters	178	74	0.641329	0.000119998
Male_transmitters	279	116	0.631927	8.14329e-06
Male_transmitters	266	115	0.620973	5.60525e-05
Male_transmitters	197	82	0.61295	0.000859651
Male_transmitters	130	51	0.66641	8.11835e-05
Male_transmitters	272	114	0.615236	0.000108367
Male_transmitters	118	46	0.637862	0.00216011
Male_transmitters	271	114	0.626932	1.80826e-05
Male_transmitters	76	34	0.62549	0.0146491
Male_transmitters	174	76	0.656798	2.93571e-05
Male_transmitters	226	97	0.617133	0.000346328
Male_transmitters	68	30	0.582222	0.0911108
Male_transmitters	168	70	0.6575	4.16442e-05
Male_transmitters	78	31	0.640707	0.00870857
Male_transmitters	149	59	0.653733	0.000156305
Male_transmitters	43	15	0.661667	0.0336263
Male_transmitters	277	116	0.614686	9.75729e-05
Male_transmitters	84	37	0.665766	0.00160987
Male_transmitters	55	27	0.729012	0.000605749
Male_transmitters	283	118	0.621217	2.64782e-05
Male_transmitters	56	24	0.555556	0.252018
Male_transmitters	108	45	0.643519	0.0014273
Male_transmitters	226	95	0.598722	0.00211609
Male_transmitters	132	58	0.612931	0.00579932
Male_transmitters	252	103	0.629161	2.11435e-05
Male_transmitters	242	102	0.631898	2.56314e-05
Male_transmitters	45	22	0.688636	0.00853633
Male_transmitters	48	19	0.60589	0.0969654
Male_transmitters	192	78	0.632952	0.000116339
Male_transmitters	245	107	0.62885	3.73128e-05
Male_transmitters	235	98	0.63303	2.62248e-05
Male_transmitters	15	9	0.685185	0.15085
Male_transmitters	239	99	0.613167	0.00023884
Male_transmitters	143	59	0.663196	5.98565e-05
Male_transmitters	278	115	0.620031	4.8407e-05
Male_transmitters	263	109	0.602785	0.000434569
Male_transmitters	81	33	0.691919	0.00042906
Male_transmitters	78	36	0.601389	0.0447147
Male_transmitters	17	8	0.71875	0.072805
Male_transmitters	27	11	0.674242	0.0618289
Male_transmitters	158	66	0.638312	0.000312076
Male_transmitters	173	70	0.541599	0.143574
Male_transmitters	133	55	0.579156	0.0414395
Male_transmitters	261	108	0.621638	6.20951e-05
Male_transmitters	225	90	0.631892	5.51665e-05
Male_transmitters	165	65	0.611337	0.00253465
Male_transmitters	92	43	0.64031	0.00457457
Male_transmitters	139	61	0.636612	0.00113102
Male_transmitters	63	25	0.532667	0.307147
Male_transmitters	207	87	0.627053	0.000150609
Male_transmitters	157	65	0.639487	0.000401201
Male_transmitters	132	50	0.590405	0.0226481
Male_transmitters	136	57	0.639181	0.000755081
Male_transmitters	168	67	0.633458	0.000454099
Male_transmitters	4	3	0.5	0.5
Male_transmitters	91	40	0.59375	0.0467462
Male_transmitters	275	117	0.625102	2.06081e-05
Male_transmitters	47	22	0.723485	0.00176538
Male_transmitters	28	15	0.661111	0.0444865
Male_transmitters	209	89	0.617643	0.000449717
Male_transmitters	8	5	0.733333	0.144422
Male_transmitters	42	17	0.54902	0.321714
Male_transmitters	142	67	0.645522	0.000290166
Male_transmitters	270	114	0.613774	0.000102675
Male_transmitters	49	23	0.634058	0.0432381
Male_transmitters	2	1	1	0.23975
Male_transmitters	38	14	0.585119	0.208652
Male_transmitters	39	17	0.592157	0.168334
Male_transmitters	97	34	0.665441	0.000578838
Male_transmitters	84	33	0.636111	0.0109734
Male_transmitters	82	33	0.726371	2.19469e-05
Male_transmitters	199	79	0.616501	0.000555387
Male_transmitters	49	20	0.615	0.0765637
Male_transmitters	1	1	1	0.5
Male_transmitters	27	11	0.651515	0.0618289
Male_transmitters	42	16	0.658333	0.0224311
Male_transmitters	30	14	0.547619	0.427566
Male_transmitters	18	8	0.53125	0.406832
Male_transmitters	252	105	0.620351	0.000100941
Male_transmitters	140	59	0.670823	3.56022e-05
Male_transmitters	70	32	0.5625	0.201392
Male_transmitters	172	74	0.632545	0.000300439
Male_transmitters	134	56	0.628784	0.0021807
Male_transmitters	43	18	0.492593	0.5
Male_transmitters	268	112	0.629199	1.24974e-05
Male_transmitters	200	84	0.623257	0.00026529
Male_transmitters	224	98	0.626057	0.000118998
Male_transmitters	56	21	0.587302	0.114551
Male_transmitters	136	58	0.615374	0.00392764
Male_transmitters	264	109	0.621134	5.27933e-05
Male_transmitters	118	53	0.665094	0.000329459
Male_transmitters	5	3	0.777778	0.185547
Male_transmitters	208	79	0.619876	0.000339975
Male_transmitters	189	82	0.617378	0.000685878
Male_transmitters	212	89	0.625134	0.00013629
Male_transmitters	46	23	0.651449	0.0276351
Male_transmitters	121	54	0.589727	0.0345182
Male_transmitters	16	6	0.527778	0.5
Male_transmitters	206	82	0.616304	0.000528974
Male_transmitters	80	37	0.662162	0.0025943
Male_transmitters	245	100	0.635036	1.24015e-05
Male_transmitters	24	10	0.641667	0.153717
Male_transmitters	138	57	0.623099	0.00248365
Male_transmitters	89	33	0.604654	0.0281959
Male_transmitters	255	107	0.61966	8.58626e-05
Male_transmitters	37	15	0.582222	0.16197
Male_transmitters	71	32	0.599479	0.0483071
Male_transmitters	160	69	0.592926	0.010934
Male_transmitters	73	29	0.514368	0.407461
Male_transmitters	43	21	0.555556	0.270933
Male_transmitters	95	43	0.592054	0.0503401
Male_transmitters	42	14	0.458333	0.678286
Male_transmitters	20	11	0.795455	0.00695315
Male_transmitters	8	5	0.7	0.144422
Male_transmitters	5	2	0.333333	0.5
Male_transmitters	187	75	0.661159	5.72951e-06
Male_transmitters	155	67	0.613308	0.00315764
Male_transmitters	190	79	0.652577	1.77312e-05
Male_transmitters	121	55	0.661061	0.000275611
Male_transmitters	96	39	0.539621	0.237479
Male_transmitters	217	91	0.60471	0.00140904
Male_transmitters	255	106	0.615285	0.000140562
Male_transmitters	123	52	0.616026	0.00579027
Male_transmitters	248	103	0.622041	8.96582e-05
Male_transmitters	144	61	0.634895	0.00102348
Male_transmitters	118	41	0.591957	0.0266054
Male_transmitters	29	14	0.666667	0.0686974
Male_transmitters	233	98	0.611941	0.000328847
Male_transmitters	257	107	0.615376	0.000148478
Male_transmitters	56	22	0.49145	0.5
Male_transmitters	13	4	0.658333	0.133629
Male_transmitters	80	26	0.627701	0.016824
Male_transmitters	46	19	0.561404	0.230497
Male_transmitters	112	46	0.607971	0.014879
Male_transmitters	97	37	0.633559	0.00740831
Male_transmitters	279	117	0.628663	1.38992e-05
Male_transmitters	212	89	0.631688	7.92321e-05
Male_transmitters	207	86	0.65198	8.18868e-06
Male_transmitters	169	65	0.602363	0.00445635
Male_transmitters	127	56	0.665179	0.000193036
Male_transmitters	173	77	0.60119	0.00486934
Male_transmitters	123	51	0.626797	0.00341513
Male_transmitters	263	111	0.621353	6.58965e-05
Male_transmitters	284	119	0.6244	2.11635e-05
Male_transmitters	207	87	0.611056	0.00111331
Male_transmitters	284	119	0.6244	2.11635e-05
Male_transmitters	105	42	0.620918	0.00958624
Male_transmitters	44	19	0.647368	0.0486272
Male_transmitters	161	67	0.61505	0.00227557
Male_transmitters	76	35	0.681429	0.000977079
Male_transmitters	77	38	0.635526	0.0113272
Male_transmitters	80	39	0.65	0.00506327
Male_transmitters	253	106	0.627078	2.86521e-05
Male_transmitters	32	18	0.740741	0.00400497
Male_transmitters	124	55	0.618485	0.00460342
Male_transmitters	246	104	0.634489	1.70465e-05
Male_transmitters	203	82	0.575653	0.0176201
Male_transmitters	126	51	0.605229	0.0129677
Male_transmitters	59	23	0.480072	0.602714
Male_transmitters	244	101	0.602428	0.000853711
Male_transmitters	197	87	0.634579	0.000105759
Male_transmitters	52	19	0.544737	0.338696
Male_transmitters	167	68	0.59326	0.0101308
Male_transmitters	222	94	0.598088	0.00195104
Male_transmitters	73	28	0.627806	0.01757
Male_transmitters	263	112	0.629199	2.35334e-05
Male_transmitters	57	28	0.613095	0.0559807
Male_transmitters	246	103	0.610391	0.000363543
Male_transmitters	167	71	0.598524	0.00663882
Male_transmitters	138	63	0.64966	0.000241373
Male_transmitters	151	62	0.638575	0.000566655
Male_transmitters	176	71	0.644534	0.000110588
Male_transmitters	127	47	0.599823	0.0166
Male_transmitters	234	98	0.628656	5.74052e-05
Male_transmitters	86	36	0.680556	0.000414664
Male_transmitters	187	78	0.595879	0.00645348
Male_transmitters	164	66	0.636291	0.000392918
Male_transmitters	230	97	0.61636	0.000237283
Male_transmitters	192	81	0.674794	6.64696e-07
Male_transmitters	238	102	0.644479	7.02863e-06
Male_transmitters	131	48	0.632812	0.00148612
Male_transmitters	193	79	0.609539	0.00125048
Male_transmitters	90	37	0.534234	0.299081
Male_transmitters	273	114	0.621084	3.24152e-05
Male_transmitters	117	48	0.668056	0.000221454
Male_transmitters	129	54	0.58642	0.0263732
Male_transmitters	171	73	0.621396	0.00111084
Male_transmitters	222	93	0.633193	3.7503e-05
Male_transmitters	210	89	0.634497	7.37145e-05
Male_transmitters	253	104	0.650355	8.84889e-07
Male_transmitters	131	54	0.666667	0.000121486
Male_transmitters	143	65	0.671538	2.9854e-05
Male_transmitters	120	48	0.609375	0.0112394
Male_transmitters	148	59	0.582627	0.0293397
Male_transmitters	131	53	0.603212	0.0115544
Male_transmitters	212	90	0.610833	0.00099872
Male_transmitters	39	14	0.608333	0.100092
Male_transmitters	211	88	0.628639	0.000100597
Male_transmitters	23	8	0.645833	0.105451
Male_transmitters	54	20	0.642262	0.0206134
Male_transmitters	151	65	0.643773	0.000315518
Male_transmitters	208	88	0.6347	6.84886e-05
Male_transmitters	214	86	0.608181	0.00104851
Male_transmitters	184	75	0.632778	0.000265228
Male_transmitters	262	111	0.621353	4.96793e-05
Male_transmitters	86	37	0.681982	0.000414664
Male_transmitters	100	40	0.674048	0.000483424
Male_transmitters	256	109	0.625721	4.11675e-05
Male_transmitters	186	75	0.586492	0.0115122
Male_transmitters	107	41	0.587079	0.0409185
Male_transmitters	184	80	0.618274	0.000762189
Male_transmitters	99	41	0.62561	0.00793067
Male_transmitters	268	113	0.62422	3.58599e-05
Male_transmitters	197	83	0.631469	0.000183773
Male_transmitters	280	117	0.617979	5.12718e-05
Male_transmitters	173	67	0.601173	0.00486934
Male_transmitters	147	56	0.623661	0.00149274
Male_transmitters	161	71	0.576224	0.0292812
Male_transmitters	184	79	0.623523	0.000454226
Male_transmitters	18	9	0.555556	0.406832
Male_transmitters	45	18	0.575	0.185547
Male_transmitters	113	53	0.655975	0.00069084
Male_transmitters	179	75	0.614556	0.00139607
Male_transmitters	204	83	0.598236	0.00316147
Male_transmitters	71	32	0.659375	0.00451496
Male_transmitters	135	59	0.676271	3.76243e-05
Male_transmitters	216	89	0.645078	1.65857e-05
Male_transmitters	239	101	0.648715	2.97831e-06
Male_transmitters	137	57	0.58208	0.0300822
Male_transmitters	22	10	0.66	0.0677965
Male_transmitters	193	80	0.610938	0.00125048
Male_transmitters	88	37	0.606853	0.0349772
Male_transmitters	133	56	0.610565	0.0075931
Male_transmitters	121	53	0.635535	0.00181241
Male_transmitters	199	82	0.647808	1.96539e-05
Male_transmitters	57	24	0.661111	0.00855912
Male_transmitters	148	60	0.603393	0.0085678
Male_transmitters	120	51	0.619608	0.00685542
Male_transmitters	280	117	0.626526	1.86548e-05
Male_transmitters	161	72	0.617295	0.00227557
Male_transmitters	261	109	0.638412	4.16178e-06
Male_transmitters	227	94	0.621137	0.000169117
Male_transmitters	275	114	0.621084	3.44649e-05
Male_transmitters	177	68	0.605935	0.00340571
Male_transmitters	228	95	0.593371	0.00331087
Male_transmitters	12	6	0.472222	0.5
Male_transmitters	274	115	0.631625	8.96319e-06
Male_transmitters	16	8	0.552083	0.401294
Male_transmitters	23	12	0.569444	0.338329
Male_transmitters	264	109	0.614406	0.000141054
Male_transmitters	32	14	0.755952	0.00400497
Male_transmitters	215	94	0.668832	4.54548e-07
Male_transmitters	52	21	0.622222	0.0635765
Male_transmitters	176	79	0.61519	0.00164246
Male_transmitters	5	2	0.25	0.814453
Male_transmitters	272	111	0.616849	6.67431e-05
Male_transmitters	107	49	0.627891	0.00597674
Male_transmitters	14	5	0.7	0.0907246
Male_transmitters	261	109	0.620522	6.20951e-05
Male_transmitters	235	98	0.6349	2.62248e-05
Male_transmitters	51	22	0.75303	0.000388765
Male_transmitters	42	18	0.621296	0.0824574
Male_transmitters	211	85	0.606513	0.00122648
Male_transmitters	124	54	0.667438	0.000115747
Male_transmitters	152	62	0.616801	0.00226365
Male_transmitters	156	68	0.628606	0.000896614
Male_transmitters	169	72	0.650165	5.99932e-05
Male_transmitters	12	6	0.625	0.193238
Male_transmitters	284	119	0.6244	2.11635e-05
Male_transmitters	125	57	0.60424	0.0100223
Male_transmitters	259	109	0.62358	3.49293e-05
Male_transmitters	104	43	0.600969	0.0197366
Male_transmitters	109	45	0.637857	0.00202989
Male_transmitters	37	12	0.6125	0.0942227
Male_transmitters	185	81	0.618416	0.00100788
Male_transmitters	89	35	0.588571	0.0689049
Male_transmitters	136	61	0.68388	1.3245e-05
Male_transmitters	196	77	0.647882	2.33628e-05
Male_transmitters	201	86	0.636337	6.98027e-05
Male_transmitters	113	49	0.639116	0.00238505
Male_transmitters	146	57	0.568776	0.057923
Male_transmitters	107	44	0.689394	5.51034e-05
Male_transmitters	101	46	0.564674	0.11623
Male_transmitters	133	54	0.603858	0.0120828
Male_transmitters	83	38	0.600877	0.0395247
Male_transmitters	205	86	0.620155	0.000400476
Male_transmitters	284	119	0.6244	2.11635e-05
Male_transmitters	279	115	0.624379	2.34005e-05
Male_transmitters	98	43	0.631008	0.00577864
Male_transmitters	130	53	0.613679	0.0054879
Male_transmitters	88	35	0.609864	0.0214128
Male_transmitters	270	110	0.60579	0.000261288
Male_transmitters	156	64	0.627474	0.000896614
Male_transmitters	25	9	0.748148	0.00819754
Male_transmitters	26	9	0.548148	0.42226
Male_transmitters	141	58	0.566585	0.0647757
Male_transmitters	284	119	0.6244	2.11635e-05
Male_transmitters	201	85	0.629846	0.000122325
Male_transmitters	199	88	0.628409	0.000196749
Male_transmitters	279	116	0.623307	2.34005e-05
Male_transmitters	238	101	0.625448	6.55449e-05
Male_transmitters	169	76	0.642701	0.000111114
Male_transmitters	102	47	0.63075	0.00665493
Male_transmitters	103	45	0.576852	0.0838763
Male_transmitters	57	21	0.545011	0.298121
Male_transmitters	121	54	0.637654	0.00181241
Male_transmitters	17	10	0.716667	0.072805
Male_transmitters	52	21	0.680159	0.00919983
Male_transmitters	37	19	0.631579	0.0942227
Male_transmitters	208	85	0.625924	0.000202953
Male_transmitters	5	1	0.6	0.5
Male_transmitters	94	41	0.634553	0.00496075
Male_transmitters	6	3	0.833333	0.110336
Male_transmitters	277	115	0.628727	1.30027e-05
Male_transmitters	232	96	0.600558	0.00156642
Male_transmitters	163	69	0.622826	0.000865024
Male_transmitters	284	119	0.6244	2.11635e-05
Male_transmitters	258	109	0.632492	1.51475e-05
Male_transmitters	122	46	0.601708	0.0186565
Male_transmitters	279	116	0.634801	4.70589e-06
Male_transmitters	256	109	0.629434	2.4275e-05
Male_transmitters	172	71	0.639604	0.00016937
Male_transmitters	172	72	0.649306	5.03885e-05
Male_transmitters	236	98	0.634609	2.05728e-05
Male_transmitters	53	26	0.596795	0.0847821
Male_transmitters	194	79	0.630741	0.00021741
Male_transmitters	70	31	0.653763	0.0060369
Male_transmitters	228	97	0.63758	2.67457e-05
Male_transmitters	201	86	0.616321	0.0005881
Male_transmitters	196	82	0.602076	0.0026705
Male_transmitters	53	23	0.652899	0.0139828
Male_transmitters	183	79	0.61192	0.00155382
Male_transmitters	281	118	0.624042	2.49025e-05
Male_transmitters	16	7	0.77381	0.0400592
Male_transmitters	63	21	0.570635	0.15675
Male_transmitters	220	91	0.587036	0.00630603
Male_transmitters	278	116	0.62187	2.92982e-05
Male_transmitters	250	104	0.621509	9.51762e-05
Male_transmitters	155	64	0.65	0.000110026
Male_transmitters	247	102	0.625525	3.99057e-05
Male_transmitters	112	52	0.692147	2.42108e-05
Male_transmitters	15	6	0.527778	0.5
Male_transmitters	172	72	0.620536	0.000885343
Male_transmitters	264	112	0.626222	3.16079e-05
Male_transmitters	74	33	0.584199	0.100497
Male_transmitters	22	8	0.682292	0.0677965
Male_transmitters	117	50	0.6395	0.0015462
Male_transmitters	79	35	0.561429	0.184041
Male_transmitters	112	48	0.65997	0.000471186
Male_transmitters	49	21	0.527778	0.387548
Male_transmitters	107	42	0.700992	2.45056e-05
Male_transmitters	227	92	0.612772	0.000452323
Male_transmitters	200	81	0.635435	8.92439e-05
Male_transmitters	52	20	0.595833	0.106002
Male_transmitters	105	46	0.652795	0.000895453
Male_transmitters	275	116	0.619715	5.68456e-05
Male_transmitters	143	59	0.620904	0.00223299
Male_transmitters	124	52	0.642308	0.000835864
Male_transmitters	39	12	0.569444	0.26092
Male_transmitters	279	117	0.625102	2.34005e-05
Male_transmitters	71	28	0.661139	0.00451496
Male_transmitters	262	108	0.625342	2.96331e-05
Male_transmitters	164	69	0.603675	0.00498501
Male_transmitters	133	56	0.626998	0.00276219
Male_transmitters	4	2	0.5	0.5
Male_transmitters	96	40	0.656548	0.00153919
Male_transmitters	166	72	0.645949	0.000132192
Male_transmitters	25	12	0.694444	0.0547993
Male_transmitters	242	100	0.617869	0.000124105
Male_transmitters	16	7	0.285714	0.89435
Male_transmitters	173	74	0.639302	0.000131441
Male_transmitters	60	24	0.601389	0.0777902
Male_transmitters	30	13	0.698718	0.0223049
Male_transmitters	256	105	0.614002	0.00018367
Male_transmitters	5	2	0.416667	0.5
Male_transmitters	61	26	0.604808	0.0622149
Male_transmitters	42	22	0.781061	0.000193365
Male_transmitters	261	109	0.624345	3.72401e-05
Male_transmitters	152	63	0.57585	0.0310524
Male_transmitters	221	92	0.618155	0.00023447
Male_transmitters	98	39	0.620604	0.0100802
Male_transmitters	139	64	0.669531	4.77658e-05
Male_transmitters	253	104	0.633368	1.66685e-05
Male_transmitters	156	63	0.600661	0.00653261
Male_transmitters	224	95	0.622494	0.000199147
Male_transmitters	273	114	0.623131	3.24152e-05
Male_transmitters	124	53	0.637174	0.00152087
Male_transmitters	283	118	0.629691	9.34652e-06
Male_transmitters	232	95	0.606967	0.000647676
Male_transmitters	106	37	0.672748	0.000337545
Male_transmitters	102	46	0.657971	0.00107224
Male_transmitters	107	46	0.651708	0.000988864
Male_transmitters	97	41	0.690244	0.000128468
Male_transmitters	21	7	0.478571	0.5
Male_transmitters	46	18	0.646296	0.0276351
Male_transmitters	64	30	0.661111	0.00877448
Male_transmitters	3	2	1	0.124107
Male_transmitters	85	39	0.687607	0.000569048
Male_transmitters	39	20	0.620833	0.100092
Male_transmitters	141	63	0.630952	0.00121571
Male_transmitters	61	25	0.614667	0.0622149
Male_transmitters	3	1	1	0.124107
Male_transmitters	214	90	0.614021	0.000657116
Male_transmitters	86	38	0.640664	0.00656629
Male_transmitters	111	49	0.619971	0.00679711
Male_transmitters	86	38	0.592419	0.0528861
Male_transmitters	47	21	0.620238	0.0723307
Male_transmitters	244	104	0.624599	7.93364e-05
Male_transmitters	90	38	0.606798	0.0226007
Male_transmitters	99	43	0.659967	0.00128442
Male_transmitters	120	53	0.626101	0.00405656
Male_transmitters	117	50	0.640167	0.0015462
Male_transmitters	10	6	0.527778	0.5
Male_transmitters	50	21	0.671429	0.00810477
Male_transmitters	267	113	0.63838	5.25688e-06
Male_transmitters	273	114	0.621084	3.24152e-05
Male_transmitters	131	55	0.599545	0.0115544
Male_transmitters	159	61	0.615906	0.00215194
Male_transmitters	248	106	0.62299	5.36409e-05
Male_transmitters	279	117	0.624389	2.34005e-05
Male_transmitters	193	79	0.602637	0.00311617
Male_transmitters	265	112	0.624585	2.51372e-05
Male_transmitters	39	14	0.602381	0.168334
Male_transmitters	85	36	0.665608	0.00119462
Male_transmitters	65	28	0.688095	0.00145621
Male_transmitters	201	90	0.62004	0.000355038
Male_transmitters	277	115	0.624379	2.19698e-05
Male_transmitters	169	69	0.616787	0.00173295
Male_transmitters	73	30	0.583333	0.0800859
Male_transmitters	83	36	0.648611	0.00421502
Male_transmitters	99	45	0.742593	7.02897e-07
Male_transmitters	135	52	0.601671	0.0126195
Male_transmitters	54	19	0.626942	0.0384406
Male_transmitters	90	37	0.624324	0.0134283
Male_transmitters	163	71	0.635681	0.000284111
Male_transmitters	160	63	0.601984	0.00712765
Male_transmitters	279	114	0.634242	4.70589e-06
Male_transmitters	168	72	0.681531	2.65756e-06
Male_transmitters	264	111	0.62736	1.86527e-05
Male_transmitters	203	86	0.610119	0.00100688
Male_transmitters	238	104	0.613336	0.000295753
Male_transmitters	47	18	0.536111	0.385247
Male_transmitters	143	60	0.634643	0.000742191
Male_transmitters	259	104	0.605483	0.000396256
Male_transmitters	45	19	0.699561	0.00853633
Male_transmitters	113	47	0.694504	3.89082e-05
Male_transmitters	273	115	0.630901	1.13469e-05
Male_transmitters	135	60	0.656389	0.000150299
Male_transmitters	152	61	0.615359	0.00226365
Male_transmitters	254	106	0.632581	1.31146e-05
Male_transmitters	252	109	0.616623	0.000164919
Male_transmitters	160	73	0.623973	0.00102387
Male_transmitters	58	26	0.574359	0.17901
Male_transmitters	70	27	0.591975	0.0942967
Male_transmitters	36	14	0.470238	0.566184
Male_transmitters	246	104	0.605483	0.000573704
Male_transmitters	203	86	0.621069	0.00037729
Male_transmitters	162	68	0.57395	0.0353772
Male_transmitters	97	45	0.605926	0.0211431
Male_transmitters	113	45	0.600265	0.0192456
Male_transmitters	216	90	0.606521	0.00109982
Male_transmitters	267	113	0.616256	7.40188e-05
Male_transmitters	131	53	0.561545	0.0810676
Male_transmitters	101	45	0.653968	0.00141737
Male_transmitters	64	29	0.537356	0.35383
Male_transmitters	36	10	0.6175	0.121673
Male_transmitters	94	39	0.627564	0.00883961
Male_transmitters	201	80	0.589628	0.00555461
Male_transmitters	140	57	0.62076	0.00264348
Male_transmitters	145	62	0.667934	3.35724e-05
Male_transmitters	32	14	0.595238	0.18838
Male_transmitters	271	113	0.614781	8.2865e-05
Male_transmitters	93	40	0.560417	0.149879
Male_transmitters	277	115	0.62148	3.66126e-05
Male_transmitters	28	15	0.577778	0.285375
Male_transmitters	279	116	0.61756	6.36615e-05
Male_transmitters	63	27	0.715432	0.000527017
Male_transmitters	23	10	0.666667	0.105451
Male_transmitters	64	32	0.627604	0.0303964
Male_transmitters	119	47	0.60575	0.0139007
Male_transmitters	149	61	0.610851	0.00437665
Male_transmitters	252	107	0.634346	1.21825e-05
Male_transmitters	238	102	0.634349	2.21637e-05
Male_transmitters	111	43	0.60861	0.0113639
Male_transmitters	52	21	0.62619	0.0357117
Male_transmitters	93	41	0.719512	1.67838e-05
Male_transmitters	225	96	0.612587	0.00042906
Male_transmitters	252	102	0.62144	6.08593e-05
Male_transmitters	198	83	0.631827	0.00014481
Male_transmitters	226	95	0.662669	5.99243e-07
Male_transmitters	224	93	0.595737	0.00307731
Male_transmitters	140	55	0.598095	0.0112471
Male_transmitters	224	95	0.61693	0.000327707
Male_transmitters	274	115	0.620031	4.30429e-05
Male_transmitters	237	99	0.59709	0.00140395
Male_transmitters	200	80	0.573378	0.0201525
Male_transmitters	114	47	0.661955	0.000522634
Male_transmitters	266	112	0.623841	3.36825e-05
Male_transmitters	152	63	0.625265	0.00134505
Male_transmitters	113	46	0.635041	0.00238505
Male_transmitters	275	115	0.625828	2.06081e-05
Male_transmitters	5	2	0.75	0.185547
Male_transmitters	17	6	0.597222	0.313813
Male_transmitters	190	80	0.639271	0.00010783
Male_transmitters	216	93	0.609178	0.000692054
Male_transmitters	103	39	0.609493	0.0150898
Male_transmitters	43	13	0.543223	0.380184
Male_transmitters	60	26	0.680769	0.00335314
Male_transmitters	258	110	0.631439	1.51475e-05
Male_transmitters	120	46	0.609783	0.0112394
Male_transmitters	192	75	0.638778	6.54005e-05
Male_transmitters	24	9	0.685185	0.0765209
Male_transmitters	250	106	0.616465	0.000156079
Male_transmitters	67	27	0.560494	0.164197
Male_transmitters	268	113	0.634692	7.22153e-06
Male_transmitters	280	118	0.627573	1.10245e-05
Male_transmitters	181	80	0.611979	0.00147367
Male_transmitters	134	52	0.58837	0.0234669
Male_transmitters	88	39	0.719658	4.00312e-05
Male_transmitters	243	99	0.627646	3.48508e-05
Male_transmitters	9	5	0.7	0.252493
Male_transmitters	35	13	0.666667	0.0454845
Male_transmitters	84	37	0.664414	0.00160987
Male_transmitters	253	105	0.638492	5.39108e-06
Male_transmitters	280	118	0.625454	1.86548e-05
Male_transmitters	137	58	0.625718	0.00183735
Male_transmitters	196	86	0.634441	0.000134814
Male_transmitters	240	102	0.618172	0.000192444
Male_transmitters	254	103	0.626734	3.85933e-05
Male_transmitters	269	114	0.618452	7.83491e-05
Male_transmitters	155	67	0.625995	0.00113573
Male_transmitters	131	48	0.547644	0.147217
Male_transmitters	138	58	0.612787	0.00415883
Male_transmitters	17	5	0.563333	0.313813
Male_transmitters	45	22	0.662879	0.0184442
Male_transmitters	5	4	0.875	0.185547
Male_transmitters	252	106	0.627752	3.6144e-05
Male_transmitters	8	3	0.722222	0.144422
Male_transmitters	171	68	0.606915	0.0029527
Male_transmitters	130	52	0.616255	0.0054879
Male_transmitters	281	117	0.626526	1.48438e-05
Male_transmitters	245	102	0.632715	2.16796e-05
Male_transmitters	8	4	0.791667	0.144422
Male_transmitters	49	20	0.608929	0.0765637
Male_transmitters	219	94	0.63213	7.71238e-05
Male_transmitters	250	105	0.630669	1.97008e-05
Male_transmitters	229	98	0.619424	0.00017957
Male_transmitters	156	63	0.611111	0.00411951
Male_transmitters	89	36	0.633796	0.00985047
Male_transmitters	266	111	0.624356	3.36825e-05
Male_transmitters	208	89	0.622325	0.000339975
Male_transmitters	90	44	0.592803	0.0569231
Male_transmitters	259	106	0.60192	0.000616525
Male_transmitters	127	53	0.584344	0.0379726
Male_transmitters	238	101	0.629125	3.84208e-05
Male_transmitters	144	60	0.619722	0.00297976
Male_transmitters	76	33	0.676263	0.00206736
Male_transmitters	193	80	0.597961	0.0047802
Male_transmitters	199	88	0.628977	0.000196749
Male_transmitters	209	83	0.609079	0.00116905
Male_transmitters	167	76	0.644518	0.000101863
Male_transmitters	238	97	0.633027	2.21637e-05
Male_transmitters	120	50	0.524571	0.324038
Male_transmitters	115	50	0.6585	0.000393941
Male_transmitters	198	86	0.643895	4.64009e-05
Male_transmitters	209	86	0.627367	0.000161007
Male_transmitters	99	38	0.61369	0.013515
Male_transmitters	55	21	0.57619	0.140356
Male_transmitters	17	6	0.736111	0.0261725
Male_transmitters	187	80	0.645357	3.92603e-05
Male_transmitters	96	39	0.619658	0.0160444
Male_transmitters	136	58	0.606034	0.0103001
Male_transmitters	22	8	0.65625	0.143211
Male_transmitters	92	39	0.645299	0.00457457
Male_transmitters	235	99	0.620791	0.000129578
Male_transmitters	165	66	0.66369	1.31181e-05
Male_transmitters	199	86	0.615988	0.000555387
Male_transmitters	109	46	0.629348	0.00366012
Male_transmitters	120	56	0.638244	0.00129564
Male_transmitters	100	42	0.691468	0.0001078
Male_transmitters	89	37	0.544241	0.262389
Male_transmitters	40	18	0.524074	0.437184
Male_transmitters	78	28	0.646556	0.00870857
Male_transmitters	250	104	0.608688	0.000401129
Male_transmitters	45	18	0.507407	0.5
Male_transmitters	111	46	0.709239	6.32345e-06
Male_transmitters	64	29	0.612644	0.0520813
Male_transmitters	231	101	0.630728	3.94511e-05
Male_transmitters	107	47	0.619149	0.0101659
Male_transmitters	249	100	0.613036	0.000193454
Male_transmitters	239	98	0.6332	3.0302e-05
Male_transmitters	82	35	0.631905	0.0101958
Male_transmitters	280	116	0.627617	1.10245e-05
Male_transmitters	249	105	0.616224	0.000193454
Male_transmitters	209	88	0.611269	0.000731596
Male_transmitters	13	7	0.77381	0.0480462
Male_transmitters	152	65	0.610311	0.00371808
Male_transmitters	224	95	0.619211	0.000199147
Male_transmitters	37	12	0.585417	0.16197
Male_transmitters	94	34	0.538725	0.235149
Male_transmitters	66	28	0.603571	0.0547783
Male_transmitters	54	26	0.691667	0.00486087
Male_transmitters	248	104	0.629361	3.16039e-05
Male_transmitters	167	73	0.626826	0.000576908
Male_transmitters	99	46	0.700362	6.69579e-05
Male_transmitters	7	3	0.8	0.065285
Male_transmitters	234	95	0.630213	5.74052e-05
Male_transmitters	151	60	0.585	0.0254043
Male_transmitters	212	89	0.620599	0.000230289
Male_transmitters	125	58	0.634195	0.00210378
Male_transmitters	212	89	0.625227	0.00013629
Male_transmitters	174	68	0.621376	0.000941147
Male_transmitters	96	47	0.586879	0.0628932
Male_transmitters	214	92	0.637811	4.88085e-05
Male_transmitters	253	106	0.623776	4.85139e-05
Male_transmitters	115	51	0.65	0.000760841
Male_transmitters	92	40	0.697708	0.00013163
Male_transmitters	265	111	0.611594	0.000183382
Male_transmitters	246	104	0.615259	0.000226874
Male_transmitters	225	93	0.627368	9.44811e-05
Male_transmitters	42	20	0.671667	0.0224311
Male_transmitters	51	19	0.665351	0.0125309
Male_transmitters	101	45	0.651481	0.00141737
Male_transmitters	235	95	0.647055	4.58589e-06
Male_transmitters	109	46	0.639312	0.00202989
Male_transmitters	79	30	0.563056	0.184041
Male_transmitters	203	86	0.627464	0.000224634
Male_transmitters	36	16	0.683333	0.0151301
Male_transmitters	96	42	0.64127	0.00292855
Male_transmitters	198	86	0.617483	0.000691896
Male_transmitters	127	57	0.626608	0.00225893
Male_transmitters	157	62	0.632584	0.000705607
Male_transmitters	22	11	0.666667	0.0677965
Male_transmitters	194	84	0.622619	0.000369879
Male_transmitters	267	111	0.620603	4.48779e-05
Male_transmitters	48	15	0.653333	0.030301
Male_transmitters	75	33	0.610101	0.0323358
Male_transmitters	218	94	0.617465	0.000276009
Male_transmitters	10	7	0.809524	0.0569231
Male_transmitters	82	34	0.62549	0.0179438
Male_transmitters	189	86	0.62165	0.000685878
Male_transmitters	116	51	0.669608	0.0001467
Male_transmitters	138	54	0.64806	0.000450248
Male_transmitters	155	65	0.612747	0.00315764
Male_transmitters	74	28	0.542262	0.28054
Male_transmitters	131	54	0.652227	0.000449966
Male_transmitters	173	71	0.597468	0.00748891
Male_transmitters	237	100	0.60775	0.000581405
Male_transmitters	170	69	0.594134	0.00871306
Male_transmitters	280	117	0.626526	1.86548e-05
Male_transmitters	69	32	0.659226	0.00802631
Male_transmitters	46	19	0.730702	0.000979823
Male_transmitters	15	5	0.653333	0.15085
Male_transmitters	257	107	0.622775	5.49888e-05
Male_transmitters	124	51	0.571475	0.0634246
Male_transmitters	94	45	0.652222	0.00267773
Male_transmitters	58	29	0.721839	0.000514162
Male_transmitters	125	55	0.673636	8.61207e-05
Male_transmitters	79	31	0.629032	0.0122189
Male_transmitters	31	15	0.643333	0.0753814
Male_transmitters	190	80	0.631295	0.000189109
Male_transmitters	135	58	0.631527	0.00171535
Male_transmitters	199	85	0.635392	0.000113822
Male_transmitters	7	3	0.666667	0.224846
Male_transmitters	108	38	0.628164	0.00468738
Male_transmitters	159	66	0.611291	0.00350493
Male_transmitters	26	11	0.643939	0.0849053
Male_transmitters	248	105	0.639796	5.89313e-06
Male_transmitters	208	87	0.657321	3.28848e-06
Male_transmitters	223	97	0.643594	9.1059e-06
Male_transmitters	34	13	0.658333	0.0613563
Male_transmitters	5	2	0.625	0.5
Male_transmitters	112	43	0.63469	0.00306969
Male_transmitters	277	116	0.62187	3.66126e-05
Male_transmitters	228	95	0.617581	0.000224044
Male_transmitters	236	103	0.622931	0.000103473
Male_transmitters	200	79	0.656585	8.03991e-06
Male_transmitters	35	13	0.552198	0.367658
Male_transmitters	148	63	0.65257	0.000108235
Male_transmitters	194	80	0.631711	0.000125329
Male_transmitters	33	16	0.685417	0.0183569
Male_transmitters	35	13	0.645147	0.0454845
Male_transmitters	61	28	0.675595	0.00522251
Male_transmitters	273	114	0.619622	5.36513e-05
Male_transmitters	83	33	0.610462	0.0240912
Male_transmitters	240	98	0.63473	2.38487e-05
Male_transmitters	259	109	0.619954	5.84608e-05
Male_transmitters	206	86	0.613857	0.000858396
Male_transmitters	103	47	0.62234	0.00902014
Male_transmitters	128	53	0.613994	0.00518469
Male_transmitters	192	85	0.628725	0.00020291
Male_transmitters	5	3	0.777778	0.185547
Male_transmitters	271	113	0.622893	3.04605e-05
Male_transmitters	174	69	0.591718	0.00938408
Male_transmitters	279	116	0.623307	2.34005e-05
Male_transmitters	273	113	0.614781	8.75711e-05
Male_transmitters	278	116	0.630491	1.02995e-05
Male_transmitters	51	19	0.774123	0.000135934
Male_transmitters	147	63	0.638624	0.0004849
Male_transmitters	139	57	0.644653	0.000345967
Male_transmitters	174	70	0.641956	0.00010173
Male_transmitters	103	44	0.637013	0.00289962
Male_transmitters	139	56	0.608631	0.00547067
Male_transmitters	76	30	0.523452	0.365377
Male_transmitters	108	48	0.659375	0.000748082
Male_transmitters	134	60	0.62881	0.0021807
Male_transmitters	165	71	0.633333	0.000538316
Male_transmitters	208	86	0.617386	0.000559297
Male_transmitters	173	72	0.640327	0.000131441
Male_transmitters	248	103	0.623336	5.36409e-05
Male_transmitters	43	17	0.668347	0.0163813
Male_transmitters	186	73	0.617172	0.00080825
Male_transmitters	170	68	0.614513	0.00227149
Male_transmitters	246	105	0.629717	2.95052e-05
Male_transmitters	96	43	0.57093	0.0922863
Male_transmitters	16	9	0.814815	0.0122245
Male_transmitters	215	88	0.611594	0.000852924
Male_transmitters	82	31	0.646889	0.00554381
Male_transmitters	261	108	0.624724	3.72401e-05
Male_transmitters	18	8	0.604167	0.23975
Male_transmitters	221	96	0.615489	0.000384994
Male_transmitters	199	85	0.595924	0.00353267
Male_transmitters	171	75	0.576	0.0332287
Male_transmitters	35	19	0.776316	0.00117289
Male_transmitters	1	1	1	0.5
Male_transmitters	76	34	0.709174	0.000188312
Male_transmitters	115	49	0.673542	0.000197413
Male_transmitters	44	20	0.650833	0.0250082
Male_transmitters	96	36	0.665972	0.000778287
Male_transmitters	57	25	0.59	0.0926632
Male_transmitters	177	70	0.556956	0.0663819
Male_transmitters	245	104	0.620948	0.000105494
Male_transmitters	59	24	0.656597	0.00955443
Male_transmitters	160	71	0.650704	0.00010133
Male_transmitters	255	104	0.600996	0.000870701
Male_transmitters	145	61	0.614481	0.00393665
Male_transmitters	92	42	0.58373	0.0589254
Male_transmitters	118	51	0.563399	0.115703
Male_transmitters	119	51	0.65105	0.000914206
Male_transmitters	9	4	0.770833	0.0912112
Male_transmitters	194	82	0.609553	0.00162195
Male_transmitters	216	95	0.613158	0.000692054
Male_transmitters	24	9	0.492593	0.5
Male_transmitters	121	52	0.647756	0.000997724
Male_transmitters	126	50	0.535571	0.266442
Male_transmitters	187	78	0.609722	0.00172178
Male_transmitters	94	33	0.631926	0.00883961
Male_transmitters	115	47	0.666844	0.000197413
Male_transmitters	228	95	0.616353	0.000224044
Male_transmitters	215	87	0.627819	0.000115357
Male_transmitters	29	16	0.704167	0.0316589
Male_transmitters	72	25	0.60681	0.0385499
Male_transmitters	240	104	0.638816	1.35996e-05
Male_transmitters	231	92	0.624495	0.000114563
Male_transmitters	264	112	0.644228	1.95669e-06
Male_transmitters	18	9	0.444444	0.593168
Male_transmitters	202	85	0.639062	5.44654e-05
Male_transmitters	79	33	0.648485	0.0066582
Male_transmitters	56	23	0.728261	0.000417739
Male_transmitters	82	39	0.579365	0.0755567
Male_transmitters	225	98	0.630649	5.51665e-05
Male_transmitters	17	8	0.583333	0.313813
Male_transmitters	174	75	0.617381	0.00155535
Male_transmitters	172	75	0.628889	0.000521397
Male_transmitters	137	55	0.656515	0.000166419
Male_transmitters	14	5	0.433333	0.605366
Male_transmitters	238	96	0.603683	0.000746095
Male_transmitters	173	72	0.627249	0.00041103
Male_transmitters	273	114	0.635704	3.75524e-06
Male_transmitters	124	52	0.611447	0.00766112
Male_transmitters	182	77	0.629484	0.000247108
Male_transmitters	112	50	0.657167	0.000471186
Male_transmitters	18	10	0.55	0.406832
Male_transmitters	265	109	0.61991	6.98695e-05
Male_transmitters	143	60	0.570337	0.0472145
Male_transmitters	176	76	0.63963	0.000110588
Male_transmitters	60	28	0.708929	0.000624415
Male_transmitters	283	118	0.629691	9.34652e-06
Male_transmitters	75	32	0.57381	0.124107
Male_transmitters	273	114	0.626932	1.93131e-05
Male_transmitters	44	15	0.501905	0.5
Male_transmitters	86	33	0.562626	0.1659
Male_transmitters	67	28	0.506378	0.5
Male_transmitters	243	105	0.613447	0.000266003
Male_transmitters	127	54	0.625772	0.00388309
Male_transmitters	130	54	0.653241	0.0003125
Male_transmitters	110	48	0.563095	0.10758
Male_transmitters	260	107	0.621996	4.67064e-05
Male_transmitters	159	64	0.639639	0.000242029
Male_transmitters	129	50	0.604833	0.0110347
Male_transmitters	189	81	0.61286	0.00112511
Male_transmitters	28	10	0.626667	0.0929384
Male_transmitters	20	7	0.647619	0.131776
Male_transmitters	211	86	0.615158	0.000475804
Male_transmitters	35	15	0.661111	0.0454845
Male_transmitters	54	24	0.6375	0.0384406
Male_transmitters	10	5	0.6	0.375915
Male_transmitters	29	14	0.446429	0.644827
Male_transmitters	15	7	0.607143	0.302788
Male_transmitters	45	18	0.675926	0.0184442
Male_transmitters	256	105	0.610828	0.000293555
Male_transmitters	182	71	0.590778	0.00722009
Male_transmitters	130	58	0.642529	0.000587017
Male_transmitters	209	85	0.654216	4.77824e-06
Male_transmitters	282	118	0.625454	1.98783e-05
Male_transmitters	75	32	0.58032	0.0829283
Male_transmitters	46	18	0.512698	0.441392
Male_transmitters	67	33	0.608586	0.0435985
Male_transmitters	109	40	0.618839	0.0107586
Male_transmitters	70	25	0.531	0.359959
Male_transmitters	20	9	0.740741	0.0220857
Male_transmitters	94	42	0.678968	0.000332411
Male_transmitters	246	103	0.629485	2.95052e-05
Male_transmitters	48	17	0.617647	0.0561756
Male_transmitters	186	73	0.609018	0.00212075
Male_transmitters	77	29	0.621839	0.0201193
Male_transmitters	220	93	0.648297	5.87167e-06
Male_transmitters	194	80	0.573021	0.0262819
Male_transmitters	64	27	0.679938	0.00202014
Male_transmitters	178	71	0.613431	0.00173242
Male_transmitters	78	28	0.591794	0.0705158
Male_transmitters	186	77	0.61526	0.00132239
Male_transmitters	219	91	0.61579	0.000364165
Male_transmitters	103	44	0.623377	0.00902014
Male_transmitters	239	101	0.611634	0.000384664
Male_transmitters	122	50	0.557238	0.119605
Male_transmitters	230	97	0.651289	2.6858e-06
Male_transmitters	235	98	0.622874	0.000129578
Male_transmitters	64	31	0.637097	0.0167933
Male_transmitters	205	86	0.642096	2.5511e-05
Male_transmitters	23	9	0.785185	0.00617168
Male_transmitters	160	65	0.637234	0.000337609
Male_transmitters	91	38	0.613033	0.0180158
Male_transmitters	13	6	0.458333	0.5
Male_transmitters	146	62	0.637423	0.00062403
Male_transmitters	77	35	0.564762	0.180967
Male_transmitters	135	56	0.625744	0.0029425
Male_transmitters	138	52	0.651671	0.000241373
Male_transmitters	65	27	0.623457	0.023597
Male_transmitters	25	12	0.486111	0.5
Male_transmitters	210	88	0.619738	0.000360691
Male_transmitters	134	55	0.598182	0.0153991
Male_transmitters	79	32	0.617188	0.0214256
Male_transmitters	283	118	0.629691	9.34652e-06
Male_transmitters	162	66	0.62619	0.00109152
Male_transmitters	278	116	0.623307	2.92982e-05
Male_transmitters	5	4	0.625	0.5
Male_transmitters	246	103	0.608287	0.000363543
Male_transmitters	235	93	0.630325	4.53958e-05
Male_transmitters	104	50	0.626333	0.00711406
Male_transmitters	118	49	0.654665	0.000636471
Male_transmitters	232	99	0.627477	5.36329e-05
Male_transmitters	237	98	0.616193	0.000226019
Male_transmitters	67	30	0.652778	0.00727502
Male_transmitters	152	60	0.580972	0.0310524
Male_transmitters	268	113	0.621566	3.58599e-05
Male_transmitters	253	107	0.613429	0.000215213
Male_transmitters	190	81	0.634877	0.00010783
Male_transmitters	50	21	0.705329	0.00360479
Male_transmitters	173	77	0.683704	1.21586e-06
Male_transmitters	266	109	0.617464	9.19552e-05
Male_transmitters	204	86	0.621359	0.000301028
Male_transmitters	53	21	0.578571	0.135909
Male_transmitters	32	11	0.573485	0.297942
Male_transmitters	21	6	0.7375	0.0404278
Male_transmitters	46	16	0.543452	0.329127
Male_transmitters	30	12	0.590278	0.180655
Male_transmitters	121	54	0.675926	6.72194e-05
Male_transmitters	116	46	0.588225	0.0388571
Male_transmitters	98	42	0.653175	0.00169785
Male_transmitters	142	61	0.663583	7.95825e-05
Male_transmitters	121	52	0.608974	0.00904828
Male_transmitters	75	34	0.699125	0.000612142
Male_transmitters	74	34	0.587745	0.100497
Male_transmitters	93	37	0.546943	0.203393
Male_transmitters	238	100	0.632369	2.21637e-05
Male_transmitters	200	89	0.627528	0.00015533
Male_transmitters	262	109	0.607372	0.000339512
Male_transmitters	243	104	0.633127	2.01632e-05
Male_transmitters	82	33	0.571212	0.112231
Male_transmitters	277	116	0.62618	2.19698e-05
Male_transmitters	2	1	1	0.23975
Male_transmitters	198	82	0.645833	2.55199e-05
Male_transmitters	97	35	0.603095	0.0211431
Male_transmitters	68	28	0.644473	0.0106088
Male_transmitters	156	65	0.596209	0.0101203
Male_transmitters	99	40	0.727292	4.88581e-06
Male_transmitters	134	55	0.634091	0.00124918
Male_transmitters	247	104	0.606971	0.000468683
Male_transmitters	106	43	0.582835	0.0493503
Male_transmitters	167	67	0.644083	0.000101863
Male_transmitters	93	43	0.684302	0.000211234
Male_transmitters	101	42	0.589966	0.0366413
Male_transmitters	269	114	0.630441	9.86276e-06
Male_transmitters	36	19	0.609649	0.121673
Male_transmitters	58	23	0.674638	0.00630101
Male_transmitters	162	65	0.60185	0.00743376
Male_transmitters	42	20	0.729167	0.00168522
Male_transmitters	194	86	0.660562	5.94637e-06
Male_transmitters	54	24	0.643056	0.0206134
Male_transmitters	139	59	0.597881	0.0137168
Male_transmitters	238	97	0.622545	0.000110047
Male_transmitters	2	1	1	0.23975
Male_transmitters	127	53	0.594811	0.0166
Male_transmitters	95	36	0.598942	0.0323909
Male_transmitters	82	36	0.615278	0.030236
Male_transmitters	53	23	0.674275	0.00670877
Male_transmitters	1	1	1	0.5
Male_transmitters	201	83	0.672189	8.07914e-07
Male_transmitters	144	60	0.623472	0.00176897
Male_transmitters	240	96	0.654204	1.22571e-06
Male_transmitters	128	57	0.619883	0.00518469
Male_transmitters	181	74	0.593066	0.00869065
Male_transmitters	162	71	0.660496	3.07554e-05
Male_transmitters	6	4	0.625	0.341546
Male_transmitters	70	25	0.62881	0.0210825
Male_transmitters	250	104	0.620547	9.51762e-05
Male_transmitters	261	108	0.624724	3.72401e-05
Male_transmitters	70	33	0.706566	0.000625221
Male_transmitters	261	110	0.621699	6.20951e-05
Male_transmitters	186	74	0.653764	1.46112e-05
Male_transmitters	98	41	0.637195	0.00577864
Male_transmitters	244	106	0.625898	4.70884e-05
Male_transmitters	196	83	0.633979	0.000134814
Male_transmitters	177	74	0.633446	0.000272534
Male_transmitters	17	9	0.774074	0.0261725
Male_transmitters	277	115	0.62293	2.19698e-05
Male_transmitters	209	92	0.616071	0.000449717
Male_transmitters	235	95	0.668985	1.80778e-07
Male_transmitters	232	103	0.632559	3.10289e-05
Male_transmitters	139	61	0.663934	9.4971e-05
Male_transmitters	250	103	0.616216	0.000156079
Male_transmitters	122	50	0.598333	0.0186565
Male_transmitters	226	92	0.638445	2.47835e-05
Male_transmitters	64	27	0.704453	0.000889025
Male_transmitters	200	84	0.614229	0.000731358
Male_transmitters	14	8	0.71875	0.0907246
Male_transmitters	262	109	0.625109	2.96331e-05
Male_transmitters	82	38	0.628509	0.0101958
Male_transmitters	20	10	0.65	0.131776
Male_transmitters	268	110	0.624729	3.58599e-05
Male_transmitters	118	51	0.65873	0.000329459
Male_transmitters	283	118	0.621217	2.64782e-05
Male_transmitters	51	21	0.554365	0.287702
Male_transmitters	84	40	0.61875	0.0190829
Male_transmitters	59	20	0.678929	0.00461012
Male_transmitters	98	37	0.696268	9.29057e-05
Male_transmitters	56	27	0.555556	0.252018
Male_transmitters	140	59	0.631275	0.00154801
Male_transmitters	233	101	0.638979	1.37779e-05
Male_transmitters	219	89	0.615958	0.000364165
Male_transmitters	183	73	0.610551	0.00155382
Male_transmitters	127	55	0.630758	0.00225893
Male_transmitters	262	110	0.632911	1.00925e-05
Male_transmitters	45	20	0.5625	0.275492
Male_transmitters	182	78	0.584081	0.0157925
Male_transmitters	2	2	1	0.23975
Male_transmitters	2	1	1	0.23975
Male_transmitters	177	74	0.618629	0.001321
Male_transmitters	205	83	0.627151	0.000140705
Male_transmitters	85	34	0.712115	4.71618e-05
Male_transmitters	257	108	0.613768	0.000148478
Male_transmitters	228	91	0.637951	2.67457e-05
Male_transmitters	21	8	0.583333	0.33126
Male_transmitters	15	5	0.6	0.302788
Male_transmitters	128	53	0.638904	0.000988746
Male_transmitters	125	51	0.608497	0.0100223
Male_transmitters	34	15	0.711111	0.0128909
Male_transmitters	155	68	0.614951	0.00315764
Male_transmitters	191	79	0.622725	0.000436664
Male_transmitters	73	30	0.690278	0.00117089
Male_transmitters	4	3	0.833333	0.308538
Male_transmitters	73	33	0.767677	4.34249e-06
Male_transmitters	194	79	0.613547	0.00101019
Male_transmitters	169	75	0.633667	0.00035639
Male_transmitters	112	51	0.606443	0.014879
Male_transmitters	282	117	0.617979	5.4263e-05
Male_transmitters	266	110	0.613366	0.000148718
Male_transmitters	7	4	0.541667	0.5
Male_transmitters	231	95	0.635827	2.25857e-05
Male_transmitters	192	79	0.581902	0.0126356
Male_transmitters	231	99	0.623605	0.000114563
Male_transmitters	81	36	0.638194	0.00725377
Male_transmitters	144	59	0.615456	0.00297976
Male_transmitters	90	38	0.587719	0.0569231
Male_transmitters	4	1	0.75	0.308538
Male_transmitters	115	47	0.608409	0.0126102
Male_transmitters	58	23	0.657246	0.0128006
Male_transmitters	43	18	0.704365	0.0073441
Male_transmitters	227	95	0.62693	0.000100861
Male_transmitters	149	62	0.604762	0.00699158
Male_transmitters	19	8	0.429167	0.676822
Male_transmitters	262	108	0.625496	2.96331e-05
Male_transmitters	240	102	0.624918	6.99249e-05
Male_transmitters	75	29	0.651724	0.00553722
Male_transmitters	131	54	0.616667	0.00438217
Male_transmitters	175	70	0.610884	0.002036
Male_transmitters	251	106	0.605458	0.000514983
Male_transmitters	125	57	0.659419	0.000338382
Male_transmitters	182	76	0.623183	0.00071786
Male_transmitters	216	92	0.62183	0.000260122
Male_transmitters	183	73	0.598744	0.00389317
Male_transmitters	265	110	0.613366	0.000114006
Male_transmitters	70	32	0.583333	0.0942967
Male_transmitters	166	71	0.617019	0.00204098
Male_transmitters	180	71	0.619182	0.00112171
Male_transmitters	83	30	0.688056	0.00049575
Male_transmitters	239	98	0.621125	0.000145976
Male_transmitters	110	47	0.562766	0.10758
Male_transmitters	237	100	0.65225	1.4562e-06
Male_transmitters	119	45	0.614815	0.0085764
Male_transmitters	268	111	0.606338	0.000390193
Male_transmitters	227	97	0.629332	5.91566e-05
Male_transmitters	148	66	0.625938	0.00117748
Male_transmitters	4	2	0.166667	0.691462
Male_transmitters	116	50	0.550238	0.15355
Male_transmitters	280	117	0.622253	3.11381e-05
Male_transmitters	235	98	0.605479	0.000870543
Male_transmitters	192	83	0.629059	0.00020291
Male_transmitters	118	48	0.575174	0.0587942
Male_transmitters	247	104	0.614137	0.000183184
Male_transmitters	142	58	0.615374	0.00464136
Male_transmitters	174	72	0.659144	1.52608e-05
Male_transmitters	192	81	0.647369	3.60446e-05
Male_transmitters	76	36	0.627646	0.0146491
Male_transmitters	214	92	0.624133	0.0001456
Male_transmitters	151	64	0.655339	9.07637e-05
Male_transmitters	17	6	0.715278	0.072805
Male_transmitters	99	42	0.611791	0.013515
Male_transmitters	143	62	0.660215	0.000116862
Male_transmitters	199	81	0.628645	0.000196749
Male_transmitters	242	103	0.64518	4.5932e-06
Male_transmitters	220	97	0.618765	0.00029256
Male_transmitters	108	44	0.625	0.00468738
Male_transmitters	200	83	0.640003	5.0311e-05
Male_transmitters	235	96	0.632502	2.62248e-05
Male_transmitters	140	57	0.582226	0.0259565
Male_transmitters	40	20	0.695833	0.00885303
Male_transmitters	143	61	0.634758	0.000742191
Male_transmitters	34	15	0.568571	0.303453
Male_transmitters	68	27	0.50679	0.5
Male_transmitters	274	115	0.625104	2.58707e-05
Male_transmitters	192	85	0.631611	0.00020291
Male_transmitters	178	80	0.655729	1.87453e-05
Male_transmitters	57	23	0.655072	0.0170346
Male_transmitters	3	2	0.5	0.5
Male_transmitters	119	48	0.651811	0.000483227
Male_transmitters	85	32	0.616667	0.0254469
Male_transmitters	142	63	0.675794	1.96133e-05
Male_transmitters	150	67	0.62978	0.00125955
Male_transmitters	92	36	0.596759	0.0381664
Male_transmitters	48	22	0.637121	0.030301
Male_transmitters	26	10	0.631667	0.1634
Male_transmitters	241	102	0.635539	1.87308e-05
Male_transmitters	130	59	0.654157	0.0003125
Male_transmitters	123	49	0.550923	0.139625
Male_transmitters	24	8	0.51875	0.5
Male_transmitters	188	81	0.629733	0.000304216
Male_transmitters	233	95	0.603371	0.000831614
Male_transmitters	55	27	0.616667	0.0528227
Male_transmitters	196	86	0.632212	0.000134814
Male_transmitters	191	78	0.628571	0.000257186
Male_transmitters	43	21	0.575397	0.180098
Male_transmitters	175	75	0.626667	0.000440372
Male_transmitters	135	60	0.649861	0.00028802
Male_transmitters	75	31	0.624578	0.0188335
Male_transmitters	100	39	0.551374	0.18406
Male_transmitters	121	51	0.663796	0.000275611
Male_transmitters	257	105	0.618764	9.10278e-05
Male_transmitters	99	46	0.552174	0.157439
Male_transmitters	88	36	0.620238	0.0125907
Male_transmitters	276	118	0.624395	2.75433e-05
Male_transmitters	223	93	0.620827	0.000248677
Male_transmitters	239	100	0.635952	1.73792e-05
Male_transmitters	207	88	0.662541	2.24489e-06
Male_transmitters	134	58	0.620402	0.00370325
Male_transmitters	265	110	0.632457	8.53737e-06
Male_transmitters	183	76	0.601206	0.00389317
Male_transmitters	226	95	0.611842	0.000558179
Male_transmitters	37	18	0.643519	0.0500891
Male_transmitters	264	109	0.633519	1.08492e-05
Male_transmitters	195	87	0.622797	0.000493637
Male_transmitters	9	2	0.55	0.5
Male_transmitters	28	11	0.735931	0.00700964
Male_transmitters	130	54	0.544819	0.167332
Male_transmitters	169	69	0.613647	0.00173295
Male_transmitters	161	69	0.634231	0.000466374
Male_transmitters	94	36	0.597553	0.0397653
Male_transmitters	269	112	0.631431	9.86276e-06
Male_transmitters	89	32	0.578757	0.0689049
Male_transmitters	271	114	0.626932	1.80826e-05
Male_transmitters	281	118	0.624042	2.49025e-05
Male_transmitters	138	55	0.605823	0.0067813
Male_transmitters	266	111	0.61835	9.19552e-05
Male_transmitters	195	77	0.613575	0.000813826
Male_transmitters	239	99	0.617208	0.000145976
Male_transmitters	273	114	0.640821	2.1152e-06
Male_transmitters	149	62	0.653821	0.000156305
Male_transmitters	169	75	0.597937	0.00691713
Male_transmitters	185	78	0.602885	0.00260451
Male_transmitters	133	54	0.626543	0.00276219
Male_transmitters	60	26	0.599359	0.0777902
Male_transmitters	141	67	0.649005	0.000202321
Male_transmitters	245	103	0.624145	6.32282e-05
Male_transmitters	129	58	0.588136	0.0263732
Male_transmitters	75	34	0.616176	0.0323358
Male_transmitters	50	21	0.763265	0.000203476
Male_transmitters	216	93	0.61106	0.000692054
Male_transmitters	172	72	0.605903	0.00380699
Male_transmitters	217	87	0.625137	0.000123303
Male_transmitters	206	88	0.613772	0.000858396
Male_transmitters	43	19	0.635965	0.0636313
Male_transmitters	156	67	0.635252	0.000514223
Male_transmitters	172	72	0.617708	0.00147106
Male_transmitters	121	52	0.616667	0.00545678
Male_transmitters	279	117	0.6308	8.14329e-06
Male_transmitters	258	110	0.623593	4.38705e-05
Male_transmitters	9	5	0.766667	0.0912112
Male_transmitters	18	7	0.678571	0.119296
Male_transmitters	23	10	0.608333	0.202124
Male_transmitters	7	3	0.666667	0.224846
Male_transmitters	95	40	0.603958	0.0323909
Male_transmitters	55	22	0.722348	0.000605749
Male_transmitters	35	12	0.564881	0.249481
Male_transmitters	13	7	0.5	0.5
Male_transmitters	180	77	0.599397	0.00454373
Male_transmitters	182	73	0.600506	0.00473819
Male_transmitters	53	22	0.519697	0.391765
Male_transmitters	153	63	0.663152	5.2106e-05
Male_transmitters	10	2	0.380952	0.624085
Male_transmitters	80	31	0.551882	0.216924
Male_transmitters	130	52	0.605998	0.0089409
Male_transmitters	11	7	0.714286	0.1139
Male_transmitters	25	13	0.564103	0.344578
Male_transmitters	283	118	0.621217	2.64782e-05
Male_transmitters	236	96	0.648996	3.53588e-06
Male_transmitters	79	32	0.668341	0.00172102
Male_transmitters	42	14	0.556548	0.321714
Male_transmitters	177	73	0.600391	0.0053003
Male_transmitters	132	60	0.570833	0.069482
Male_transmitters	223	90	0.622354	0.000149533
Male_transmitters	103	49	0.616327	0.0150898
Male_transmitters	113	49	0.680272	8.39827e-05
Male_transmitters	1	1	1	0.5
Male_transmitters	194	74	0.64194	3.92769e-05
Male_transmitters	229	96	0.612971	0.000476421
Male_transmitters	28	12	0.661111	0.0444865
Male_transmitters	188	78	0.638355	9.97861e-05
Male_transmitters	253	108	0.614539	0.000215213
Male_transmitters	101	46	0.623188	0.00846811
Male_transmitters	18	8	0.616071	0.23975
Male_transmitters	7	3	0.75	0.224846
Male_transmitters	253	108	0.618706	8.09177e-05
Male_transmitters	80	35	0.678095	0.00126934
Male_transmitters	250	105	0.632256	1.97008e-05
Male_transmitters	214	87	0.622838	0.000244886
Male_transmitters	213	88	0.632048	6.22588e-05
Male_transmitters	5	4	0.625	0.5
Male_transmitters	147	65	0.606722	0.00667379
Male_transmitters	154	62	0.598522	0.00972254
Male_transmitters	280	117	0.626526	1.86548e-05
Male_transmitters	47	23	0.460145	0.614753
Male_transmitters	155	63	0.610374	0.00315764
Male_transmitters	197	83	0.630666	0.000183773
Male_transmitters	242	99	0.621922	7.452e-05
Male_transmitters	103	45	0.644074	0.00289962
Male_transmitters	276	117	0.627096	1.63849e-05
Male_transmitters	82	34	0.689566	0.000309241
Male_transmitters	82	36	0.621296	0.0179438
Male_transmitters	213	91	0.642896	1.96862e-05
Male_transmitters	49	17	0.57451	0.195683
Male_transmitters	220	92	0.595148	0.00285296
Male_transmitters	93	40	0.60875	0.0190441
Male_transmitters	259	111	0.636744	6.81967e-06
Male_transmitters	204	90	0.63713	5.88735e-05
Male_transmitters	143	60	0.63006	0.00130421
Male_transmitters	27	11	0.710606	0.0271459
Male_transmitters	175	73	0.65062	4.23265e-05
Male_transmitters	23	11	0.560606	0.338329
Male_transmitters	274	115	0.631625	8.96319e-06
Male_transmitters	184	77	0.613899	0.00125323
Male_transmitters	231	97	0.625687	6.77833e-05
Male_transmitters	43	18	0.527778	0.380184
Male_transmitters	119	47	0.660993	0.000247494
Male_transmitters	244	103	0.626248	4.70884e-05
Male_transmitters	265	112	0.614318	0.000114006
Male_transmitters	189	76	0.64068	7.76482e-05
Male_transmitters	44	15	0.61746	0.0874222
Male_transmitters	165	67	0.642342	0.000171079
Male_transmitters	54	20	0.535	0.341546
Male_transmitters	202	85	0.625392	0.000282766
Male_transmitters	235	97	0.658628	6.92234e-07
Male_transmitters	71	32	0.553757	0.238211
Male_transmitters	12	5	0.8	0.0216541
Male_transmitters	15	4	0.591667	0.302788
Male_transmitters	265	110	0.625487	2.51372e-05
Male_transmitters	263	109	0.628167	2.35334e-05
Male_transmitters	148	64	0.610547	0.00541426
Male_transmitters	86	38	0.592982	0.0528861
Male_transmitters	221	88	0.650041	4.50546e-06
Male_transmitters	140	56	0.621726	0.00264348
Male_transmitters	188	78	0.614316	0.00139383
Male_transmitters	61	27	0.640741	0.0202511
Male_transmitters	41	18	0.653704	0.0304593
Male_transmitters	259	110	0.620942	5.84608e-05
Male_transmitters	171	71	0.62552	0.000659484
Male_transmitters	264	112	0.623841	3.16079e-05
Male_transmitters	217	89	0.600602	0.0021781
Male_transmitters	122	49	0.633746	0.00250331
Male_transmitters	249	102	0.604937	0.000491468
Male_transmitters	24	10	0.658333	0.0765209
Male_transmitters	155	68	0.63848	0.000371067
Male_transmitters	240	99	0.610558	0.000311802
Male_transmitters	5	3	0.444444	0.5
Male_transmitters	70	31	0.641667	0.0115755
Male_transmitters	205	86	0.59874	0.00260527
Male_transmitters	248	106	0.62181	8.96582e-05
Male_transmitters	28	13	0.576923	0.285375
Male_transmitters	160	66	0.589899	0.0163994
Male_transmitters	284	119	0.6244	2.11635e-05
Male_transmitters	166	72	0.622222	0.00123502
Male_transmitters	143	57	0.594799	0.014844
Male_transmitters	152	67	0.64769	0.000243542
Male_transmitters	68	28	0.650298	0.0106088
Male_transmitters	131	57	0.636404	0.00148612
Male_transmitters	239	101	0.605811	0.000609854
Male_transmitters	116	47	0.57961	0.0572357
Male_transmitters	86	35	0.625	0.0117721
Male_transmitters	137	60	0.60375	0.00837382
Male_transmitters	239	101	0.615629	0.00023884
Male_transmitters	155	67	0.598632	0.00798374
Male_transmitters	115	49	0.57568	0.0678486
Male_transmitters	42	17	0.697059	0.0103188
Male_transmitters	267	112	0.619526	7.40188e-05
Male_transmitters	152	63	0.616723	0.00226365
Male_transmitters	133	57	0.670468	6.80132e-05
Male_transmitters	218	93	0.624104	0.000165585
Male_transmitters	133	52	0.589332	0.0282188
Male_transmitters	139	51	0.631116	0.00113102
Male_transmitters	42	15	0.527778	0.438685
Male_transmitters	191	75	0.65427	1.35397e-05
Male_transmitters	162	68	0.605812	0.00476095
Male_transmitters	227	96	0.637537	1.93519e-05
Male_transmitters	213	86	0.596747	0.00306491
Male_transmitters	261	106	0.622361	6.20951e-05
Male_transmitters	72	33	0.611977	0.0385499
Male_transmitters	152	64	0.601302	0.0093311
Male_transmitters	40	16	0.505208	0.5
Male_transmitters	209	87	0.623851	0.000271523
Male_transmitters	262	111	0.63772	5.76225e-06
Male_transmitters	223	91	0.614874	0.000406622
Male_transmitters	65	27	0.628086	0.023597
Male_transmitters	116	53	0.626101	0.00354505
Male_transmitters	232	100	0.616119	0.000251062
Male_transmitters	163	69	0.633333	0.000501482
Male_transmitters	105	46	0.606159	0.0158974
Male_transmitters	108	48	0.622396	0.00807239
Male_transmitters	105	44	0.610795	0.0158974
Male_transmitters	143	59	0.524294	0.307923
Male_transmitters	101	40	0.628125	0.00846811
Male_transmitters	185	80	0.618437	0.00100788
Male_transmitters	88	37	0.650225	0.00384931
Male_transmitters	146	63	0.659921	9.79575e-05
Male_transmitters	109	43	0.624889	0.0063809
Male_transmitters	106	47	0.670213	0.000337545
Male_transmitters	116	50	0.644667	0.00109209
Male_transmitters	117	50	0.667167	0.000221454
Male_transmitters	76	29	0.638506	0.0080011
Male_transmitters	275	114	0.624008	2.06081e-05
Male_transmitters	262	109	0.637953	5.76225e-06
Male_transmitters	101	49	0.628571	0.00846811
Male_transmitters	121	50	0.660238	0.000275611
Male_transmitters	146	67	0.667093	5.01743e-05
Male_transmitters	167	68	0.608386	0.00267009
Male_transmitters	56	20	0.563333	0.174787
Male_transmitters	227	95	0.598684	0.00174801
Male_transmitters	3	2	0.5	0.5
Male_transmitters	284	119	0.6244	2.11635e-05
Male_transmitters	1	1	1	0.5
Male_transmitters	188	80	0.620625	0.000515437
Male_transmitters	124	55	0.65303	0.000445757
Male_transmitters	268	113	0.619796	5.94611e-05
Male_transmitters	143	61	0.615164	0.00372562
Male_transmitters	172	71	0.577867	0.02831
Male_transmitters	231	95	0.612845	0.000311557
Male_transmitters	61	21	0.663265	0.0105927
Male_transmitters	269	113	0.621271	4.76712e-05
Male_transmitters	107	46	0.652899	0.000988864
Male_transmitters	68	23	0.602899	0.0574574
Male_transmitters	31	14	0.554762	0.359719
Male_transmitters	79	28	0.677083	0.00172102
Male_transmitters	183	80	0.634896	0.000193891
Male_transmitters	168	68	0.604464	0.00346376
Male_transmitters	240	104	0.642182	7.63243e-06
Male_transmitters	217	91	0.623482	0.000207788
Male_transmitters	209	91	0.622841	0.000271523
Male_transmitters	135	55	0.625519	0.0029425
Male_transmitters	125	52	0.587889	0.0368191
Male_transmitters	25	8	0.546875	0.344578
Male_transmitters	146	64	0.623437	0.00188603
Male_transmitters	65	31	0.669355	0.00317861
Male_transmitters	82	34	0.580882	0.0755567
Male_transmitters	200	79	0.611438	0.0011807
Male_transmitters	59	26	0.695513	0.00209061
Male_transmitters	198	79	0.652366	1.37677e-05
Male_transmitters	19	11	0.734848	0.0332287
Male_transmitters	138	54	0.634017	0.00144408
Male_transmitters	24	14	0.708333	0.0330963
Male_transmitters	197	81	0.623089	0.000313269
Male_transmitters	228	94	0.653761	2.44285e-06
Male_transmitters	224	98	0.622315	0.000199147
Male_transmitters	180	76	0.648465	3.90125e-05
Male_transmitters	110	45	0.588333	0.0350256
Male_transmitters	192	81	0.65216	1.94751e-05
Male_transmitters	68	31	0.626882	0.0196252
Male_transmitters	112	48	0.598264	0.0236105
Male_transmitters	39	15	0.629683	0.0546573
Male_transmitters	28	12	0.611111	0.172352
Male_transmitters	190	79	0.631269	0.000189109
Male_transmitters	124	48	0.57934	0.0439807
Male_transmitters	85	35	0.605952	0.0254469
Male_transmitters	144	60	0.684028	1.06885e-05
Male_transmitters	240	101	0.633699	2.38487e-05
Male_transmitters	46	17	0.560784	0.230497
Male_transmitters	185	81	0.630805	0.000208543
Male_transmitters	43	21	0.590476	0.180098
Male_transmitters	145	61	0.567272	0.0674809
Male_transmitters	74	32	0.559896	0.207899
Male_transmitters	114	45	0.629709	0.00330281
Male_transmitters	169	67	0.636123	0.000201233
Male_transmitters	145	58	0.606383	0.00636268
Male_transmitters	61	24	0.657292	0.0105927
Male_transmitters	81	33	0.63925	0.00725377
Male_transmitters	209	88	0.604451	0.00183509
Male_transmitters	176	70	0.613452	0.00164246
Male_transmitters	123	53	0.63796	0.00195494
Male_transmitters	65	26	0.605769	0.0683205
Male_transmitters	282	118	0.629691	6.89788e-06
Male_transmitters	83	33	0.623593	0.0140716
Male_transmitters	126	50	0.628238	0.00287507
Male_transmitters	51	20	0.560417	0.200407
Male_transmitters	112	49	0.657823	0.000471186
Male_transmitters	251	106	0.620395	7.61875e-05
Male_transmitters	129	50	0.665071	0.000108698
Male_transmitters	220	95	0.644424	1.08104e-05
Male_transmitters	117	49	0.615209	0.00811502
Male_transmitters	169	72	0.653869	3.16712e-05
Male_transmitters	143	58	0.594253	0.014844
Male_transmitters	221	90	0.605966	0.000986407
Male_transmitters	67	29	0.596962	0.0713196
Male_transmitters	157	69	0.612681	0.00332887
Male_transmitters	119	44	0.658036	0.000483227
Male_transmitters	139	60	0.635278	0.00113102
Male_transmitters	124	55	0.655368	0.000445757
Male_transmitters	142	59	0.633757	0.000951488
Male_transmitters	41	19	0.54386	0.377388
Male_transmitters	258	109	0.642693	2.74961e-06
Male_transmitters	75	31	0.613441	0.0323358
Male_transmitters	248	105	0.625272	5.36409e-05
Male_transmitters	163	72	0.63669	0.000284111
Male_transmitters	106	38	0.683208	0.000162971
Male_transmitters	12	5	0.893333	0.00468738
Male_transmitters	185	72	0.589401	0.00931916
Male_transmitters	161	72	0.658846	4.06472e-05
Male_transmitters	231	95	0.610388	0.000501367
Male_transmitters	100	45	0.714153	2.06575e-05
Male_transmitters	29	11	0.40303	0.771193
Male_transmitters	163	65	0.664927	2.32103e-05
Male_transmitters	136	52	0.589011	0.0242915
Male_transmitters	138	58	0.668596	6.39015e-05
Male_transmitters	61	23	0.49529	0.5
Male_transmitters	67	24	0.707093	0.000745562
Male_transmitters	118	49	0.619218	0.00646754
Male_transmitters	194	79	0.588502	0.00891181
Male_transmitters	180	77	0.631061	0.000229875
Male_transmitters	194	84	0.631448	0.000125329
Male_transmitters	77	31	0.570968	0.127225
Male_transmitters	102	43	0.609109	0.0187944
Male_transmitters	65	24	0.584524	0.107423
Male_transmitters	160	69	0.571791	0.0484375
Male_transmitters	219	92	0.635727	4.44075e-05
Male_transmitters	199	81	0.631628	0.000113822
Male_transmitters	187	83	0.640304	7.15879e-05
Male_transmitters	9	4	0.5	0.5
Male_transmitters	192	78	0.612286	0.000957014
Male_transmitters	263	110	0.628517	2.35334e-05
Male_transmitters	231	99	0.631061	3.94511e-05
Male_transmitters	156	63	0.635506	0.000514223
Male_transmitters	168	72	0.615327	0.00215447
Male_transmitters	134	57	0.696846	5.27144e-06
Male_transmitters	105	41	0.597358	0.025481
Male_transmitters	227	96	0.645312	1.07926e-05
Male_transmitters	236	102	0.627159	6.13738e-05
Male_transmitters	109	44	0.638636	0.00202989
Male_transmitters	204	85	0.634356	0.000103326
Male_transmitters	130	49	0.599563	0.0141665
Male_transmitters	17	7	0.428571	0.686187
Male_transmitters	243	97	0.604848	0.000669467
Male_transmitters	128	52	0.677083	3.48254e-05
Male_transmitters	270	113	0.625695	2.27622e-05
Male_transmitters	164	70	0.631429	0.000392918
Male_transmitters	257	107	0.61561	0.000148478
Male_transmitters	158	67	0.625675	0.000958906
Male_transmitters	110	42	0.584325	0.052521
Male_transmitters	164	71	0.615258	0.00193103
Male_transmitters	255	107	0.623164	5.16747e-05
Male_transmitters	37	20	0.666667	0.0242599
Male_transmitters	41	19	0.552632	0.266086
Male_transmitters	208	88	0.619927	0.000339975
Male_transmitters	107	46	0.602899	0.0167175
Male_transmitters	172	70	0.61648	0.00147106
Male_transmitters	219	88	0.629207	7.71238e-05
Male_transmitters	215	91	0.656999	3.37914e-06
Male_transmitters	28	9	0.525	0.425053
Male_transmitters	16	9	0.685185	0.10565
Male_transmitters	63	25	0.679333	0.00278788
Male_transmitters	98	40	0.660208	0.000869659
Male_transmitters	32	14	0.607143	0.18838
Male_transmitters	271	111	0.62736	1.80826e-05
Male_transmitters	103	42	0.575794	0.0838763
Male_transmitters	11	3	0.466667	0.5
Male_transmitters	89	39	0.616667	0.0170032
Male_transmitters	248	102	0.62961	3.16039e-05
Male_transmitters	153	59	0.662631	5.2106e-05
Male_transmitters	238	104	0.626557	6.55449e-05
Male_transmitters	255	105	0.62924	3.06389e-05
Male_transmitters	84	35	0.59381	0.0508535
Male_transmitters	79	31	0.688018	0.000815665
Male_transmitters	139	58	0.56681	0.0634128
Male_transmitters	232	95	0.626178	9.1196e-05
Male_transmitters	248	107	0.630174	3.16039e-05
Male_transmitters	183	73	0.5932	0.00597949
Male_transmitters	149	62	0.589171	0.0165857
Male_transmitters	46	16	0.608333	0.092258
Male_transmitters	252	108	0.627194	3.6144e-05
Male_transmitters	226	97	0.631996	4.34331e-05
Male_transmitters	168	68	0.641352	0.000143851
Male_transmitters	281	118	0.626866	1.48438e-05
Male_transmitters	128	56	0.594196	0.0210297
Male_transmitters	67	30	0.568889	0.164197
Male_transmitters	153	58	0.656096	0.000100054
Male_transmitters	181	74	0.547796	0.117167
Male_transmitters	168	73	0.611693	0.00215447
Male_transmitters	281	118	0.624042	2.49025e-05
Male_transmitters	257	107	0.627759	3.27301e-05
Male_transmitters	112	45	0.636561	0.00306969
Male_transmitters	246	102	0.641865	5.43055e-06
Male_transmitters	6	3	1	0.0206134
Male_transmitters	175	74	0.568179	0.0481518
Male_transmitters	4	2	0.833333	0.308538
Male_transmitters	4	2	0.25	0.691462
Male_transmitters	276	115	0.625828	1.63849e-05
Male_transmitters	183	73	0.617857	0.000952266
Male_transmitters	8	2	0.733333	0.144422
Male_transmitters	39	15	0.515556	0.5
Male_transmitters	157	64	0.603702	0.00532653
Male_transmitters	154	66	0.59798	0.00972254
Male_transmitters	157	67	0.575302	0.039562
Male_transmitters	144	63	0.650983	0.000169619
Male_transmitters	192	78	0.63402	0.000116339
Male_transmitters	208	83	0.570927	0.0221739
Male_transmitters	81	35	0.694762	0.00042906
Male_transmitters	138	54	0.631019	0.00144408
Male_transmitters	10	6	0.666667	0.171391
Male_transmitters	33	15	0.538889	0.363862
Male_transmitters	206	83	0.61691	0.000528974
Male_transmitters	28	9	0.611111	0.172352
Male_transmitters	126	52	0.701351	6.34838e-06
Male_transmitters	90	34	0.584314	0.0569231
Male_transmitters	43	22	0.594697	0.111235
Male_transmitters	28	11	0.712121	0.0188177
Male_transmitters	2	2	0.5	0.5
Male_transmitters	107	45	0.572302	0.087959
Male_transmitters	270	114	0.615236	0.000102675
Male_transmitters	187	74	0.617278	0.00106549
Male_transmitters	124	48	0.638269	0.00152087
Male_transmitters	41	16	0.636458	0.0591749
Male_transmitters	90	33	0.582431	0.0852935
Male_transmitters	247	99	0.627646	3.99057e-05
Male_transmitters	190	75	0.621603	0.00054801
Male_transmitters	115	50	0.6025	0.0201086
Male_transmitters	37	18	0.503704	0.5
Male_transmitters	99	40	0.615208	0.013515
Male_transmitters	190	81	0.619694	0.00054801
Male_transmitters	245	104	0.617022	0.00017331
Male_transmitters	40	20	0.665833	0.0199163
Male_transmitters	48	22	0.540909	0.332503
Male_transmitters	213	87	0.638547	3.53238e-05
Male_transmitters	27	14	0.529762	0.5
Male_transmitters	79	31	0.602151	0.0359192
Male_transmitters	140	58	0.586412	0.0259565
Male_transmitters	65	24	0.551042	0.228375
Male_transmitters	152	66	0.602399	0.00596121
Male_transmitters	34	15	0.594444	0.195586
Male_transmitters	76	34	0.676471	0.00206736
Male_transmitters	203	81	0.64881	1.27023e-05
Male_transmitters	92	38	0.669612	0.000614692
Male_transmitters	274	112	0.618782	4.30429e-05
Male_transmitters	53	25	0.59	0.135909
Male_transmitters	26	10	0.598333	0.1634
Male_transmitters	45	24	0.741667	0.00143456
Male_transmitters	224	92	0.628028	6.99139e-05
Male_transmitters	173	69	0.584593	0.0166354
Male_transmitters	115	52	0.607051	0.0126102
Male_transmitters	206	84	0.62792	0.000190187
Male_transmitters	234	99	0.62037	0.000161908
Male_transmitters	56	23	0.711594	0.0010578
Male_transmitters	262	107	0.614987	0.000133679
Male_transmitters	155	64	0.630859	0.000657062
Male_transmitters	70	29	0.605008	0.0601164
Male_transmitters	229	98	0.641703	1.17242e-05
Male_transmitters	56	24	0.628968	0.0411761
Male_transmitters	116	51	0.694118	1.46948e-05
Male_transmitters	78	32	0.629018	0.0157252
Male_transmitters	41	16	0.630952	0.0591749
Male_transmitters	88	36	0.667361	0.000996041
Male_transmitters	259	107	0.633678	1.19304e-05
Male_transmitters	29	13	0.599359	0.228807
Male_transmitters	39	20	0.6925	0.0124873
Male_transmitters	188	81	0.62381	0.000515437
Male_transmitters	53	24	0.548611	0.291351
Male_transmitters	224	94	0.627166	0.000118998
Male_transmitters	254	106	0.612927	0.000174114
Male_transmitters	28	11	0.780303	0.0022932
Male_transmitters	201	83	0.598695	0.00367766
Male_transmitters	123	52	0.614423	0.00579027
Male_transmitters	278	115	0.625828	1.7491e-05
Male_transmitters	134	55	0.619242	0.00370325
Male_transmitters	89	36	0.643155	0.00547963
Male_transmitters	33	15	0.662222	0.0408614
Male_transmitters	152	67	0.612615	0.00371808
Male_transmitters	165	66	0.636165	0.000306953
Male_transmitters	89	37	0.638288	0.00547963
Male_transmitters	276	118	0.624395	2.75433e-05
Male_transmitters	155	60	0.695337	7.20256e-07
Male_transmitters	61	25	0.638	0.0202511
Male_transmitters	201	84	0.598313	0.00367766
Male_transmitters	26	11	0.633333	0.1634
Male_transmitters	219	92	0.607699	0.000940542
Male_transmitters	130	59	0.587288	0.0327506
Male_transmitters	220	95	0.63307	6.07848e-05
Male_transmitters	4	4	0.75	0.308538
Male_transmitters	200	81	0.615682	0.000731358
Male_transmitters	143	62	0.642665	0.00041146
Male_transmitters	54	25	0.71	0.00213336
Male_transmitters	221	97	0.640722	1.51918e-05
Male_transmitters	62	24	0.583333	0.126519
Male_transmitters	29	11	0.736364	0.0129288
Male_transmitters	82	36	0.654266	0.0028831
Male_transmitters	159	66	0.66066	3.66583e-05
Male_transmitters	144	58	0.637131	0.000577025
Male_transmitters	257	108	0.62457	3.27301e-05
Male_transmitters	238	96	0.621044	0.000110047
Male_transmitters	13	6	0.708333	0.133629
Male_transmitters	69	29	0.653448	0.00802631
Male_transmitters	227	95	0.637757	1.93519e-05
Male_transmitters	136	54	0.574074	0.0516315
Male_transmitters	76	33	0.636364	0.0146491
Male_transmitters	223	89	0.602287	0.00160718
Male_transmitters	119	52	0.618269	0.00513274
Male_transmitters	14	5	0.433333	0.605366
Male_transmitters	184	78	0.62735	0.000454226
Male_transmitters	167	72	0.626207	0.000576908
Male_transmitters	234	104	0.623352	9.71916e-05
Male_transmitters	88	39	0.63547	0.00710702
Male_transmitters	69	32	0.598958	0.0742809
Male_transmitters	23	10	0.791667	0.00617168
Male_transmitters	118	46	0.568116	0.0836607
Male_transmitters	247	106	0.615128	0.000183184
Male_transmitters	250	103	0.635633	1.13035e-05
Male_transmitters	28	11	0.766667	0.00700964
Male_transmitters	58	22	0.63447	0.0244423
Male_transmitters	149	59	0.628672	0.000925725
Male_transmitters	174	73	0.661464	1.52608e-05
Male_transmitters	187	70	0.648384	3.92603e-05
Male_transmitters	31	12	0.591667	0.236249
Male_transmitters	52	22	0.622348	0.0635765
Male_transmitters	95	34	0.677206	0.000513305
Male_transmitters	112	48	0.630903	0.00306969
Male_transmitters	42	17	0.628151	0.0824574
Male_transmitters	82	37	0.597297	0.048813
Male_transmitters	66	25	0.675476	0.00231938
Male_transmitters	106	40	0.566042	0.103354
Male_transmitters	163	65	0.589542	0.014149
Male_transmitters	240	103	0.630132	4.11618e-05
Male_transmitters	204	84	0.633376	0.000103326
Male_transmitters	134	54	0.611574	0.00611879
Male_transmitters	221	91	0.600406	0.00153939
Male_transmitters	241	105	0.63924	1.06203e-05
Male_transmitters	66	29	0.670977	0.00487006
Male_transmitters	51	19	0.592732	0.131309
Male_transmitters	149	61	0.600742	0.00699158
Male_transmitters	36	11	0.438203	0.691462
Male_transmitters	145	63	0.641931	0.000447163
Male_transmitters	87	37	0.663288	0.00134143
Male_transmitters	175	73	0.607534	0.00325085
Male_transmitters	167	69	0.664303	1.46625e-05
Male_transmitters	9	4	0.625	0.252493
Male_transmitters	284	119	0.6244	2.11635e-05
Male_transmitters	11	5	0.65	0.273247
Male_transmitters	92	40	0.615625	0.0142838
Male_transmitters	150	66	0.635985	0.000725431
Male_transmitters	159	66	0.589827	0.0131909
Male_transmitters	110	48	0.55434	0.147133
Male_transmitters	54	19	0.650439	0.0206134
Male_transmitters	254	104	0.614297	0.000174114
Male_transmitters	159	66	0.670004	9.24115e-06
Male_transmitters	20	7	0.77551	0.00695315
Male_transmitters	172	75	0.620889	0.000885343
Male_transmitters	33	13	0.695513	0.0183569
Male_transmitters	106	38	0.652412	0.001302
Male_transmitters	84	33	0.605303	0.0318087
Male_transmitters	162	66	0.616721	0.0018246
Male_transmitters	193	78	0.627824	0.000275028
Male_transmitters	210	95	0.615965	0.000590752
Male_transmitters	205	84	0.628316	0.000140705
Male_transmitters	200	87	0.631076	0.00015533
Male_transmitters	33	14	0.541667	0.363862
Male_transmitters	246	106	0.631402	2.95052e-05
Male_transmitters	148	61	0.621916	0.00200749
Male_transmitters	195	80	0.606563	0.00208861
Male_transmitters	73	33	0.631818	0.01757
Male_transmitters	93	40	0.629048	0.00641084
Male_transmitters	142	57	0.606788	0.00747422
Male_transmitters	265	109	0.622051	4.22107e-05
Male_transmitters	165	70	0.607908	0.00406171
Male_transmitters	105	41	0.660046	0.000895453
Male_transmitters	7	4	0.75	0.224846
Male_transmitters	166	72	0.624653	0.000730761
Male_transmitters	140	60	0.611448	0.00439677
Male_transmitters	145	62	0.635004	0.00080049
Male_transmitters	93	36	0.684491	0.000211234
Male_transmitters	118	46	0.659783	0.000329459
Male_transmitters	46	16	0.563021	0.230497
Male_transmitters	254	108	0.637456	7.47428e-06
Male_transmitters	200	88	0.614624	0.000731358
Male_transmitters	138	58	0.681466	1.51528e-05
Male_transmitters	4	3	0.833333	0.308538
Male_transmitters	82	30	0.714563	5.55211e-05
Male_transmitters	142	60	0.666171	4.00414e-05
Male_transmitters	150	65	0.606209	0.00568463
Male_transmitters	214	85	0.577885	0.0120405
Male_transmitters	109	44	0.629735	0.00366012
Male_transmitters	84	33	0.661364	0.00160987
Male_transmitters	268	112	0.628306	2.13211e-05
Male_transmitters	225	97	0.627614	9.44811e-05
Male_transmitters	250	105	0.622891	5.71643e-05
Male_transmitters	69	29	0.614368	0.0459555
Male_transmitters	184	75	0.642714	8.50349e-05
Male_transmitters	172	67	0.634133	0.000300439
Male_transmitters	167	75	0.615937	0.00163827
Male_transmitters	211	87	0.6328	5.78178e-05
Male_transmitters	13	6	0.6	0.28955
Male_transmitters	220	95	0.631266	6.07848e-05
Male_transmitters	43	21	0.584127	0.180098
Male_transmitters	234	99	0.632696	3.33592e-05
Male_transmitters	185	74	0.585409	0.0137045
Male_transmitters	159	69	0.683213	2.11551e-06
Male_transmitters	75	26	0.715705	0.000109925
Male_transmitters	26	12	0.777778	0.00539372
Male_transmitters	192	75	0.617889	0.000581923
Male_transmitters	217	94	0.628812	0.000123303
Male_transmitters	149	68	0.632651	0.000925725
Male_transmitters	9	5	0.866667	0.0227501
Male_transmitters	161	67	0.61274	0.00227557
Male_transmitters	58	26	0.600458	0.0743174
Male_transmitters	113	44	0.639962	0.00238505
Male_transmitters	232	100	0.646083	5.44342e-06
Male_transmitters	259	108	0.634369	1.19304e-05
Male_transmitters	187	83	0.61998	0.000646343
Male_transmitters	263	108	0.607749	0.000277084
Male_transmitters	115	45	0.592963	0.03109
Male_transmitters	251	105	0.630828	2.67662e-05
Male_transmitters	60	23	0.655228	0.0140929
Male_transmitters	118	54	0.687346	3.77156e-05
Male_transmitters	211	89	0.611557	0.000770709
Male_transmitters	260	112	0.628901	1.62527e-05
Male_transmitters	273	113	0.617731	5.36513e-05
Male_transmitters	107	43	0.613649	0.0101659
Male_transmitters	259	111	0.624957	3.49293e-05
Male_transmitters	99	41	0.631504	0.00448627
Male_transmitters	209	84	0.607086	0.00116905
Male_transmitters	142	59	0.640254	0.000532425
Male_transmitters	175	75	0.605778	0.00325085
Male_transmitters	113	47	0.603546	0.0192456
Male_transmitters	83	38	0.667419	0.0021595
Male_transmitters	188	86	0.627713	0.000304216
Male_transmitters	72	28	0.508631	0.453093
Male_transmitters	192	85	0.646765	3.60446e-05
Male_transmitters	171	69	0.64039	0.000120966
Male_transmitters	140	62	0.632988	0.000882787
Male_transmitters	224	93	0.652906	3.7916e-06
Male_transmitters	100	40	0.60125	0.0287166
Male_transmitters	120	56	0.651998	0.000699037
Male_transmitters	164	66	0.637374	0.000220781
Male_transmitters	11	6	0.777778	0.0352202
Male_transmitters	279	116	0.629054	8.14329e-06
Male_transmitters	79	30	0.564841	0.130276
Male_transmitters	68	31	0.621774	0.0344544
Male_transmitters	34	17	0.593137	0.195586
Male_transmitters	114	44	0.588826	0.0375778
Male_transmitters	135	55	0.65658	0.000150299
Male_transmitters	4	2	0.5	0.5
Male_transmitters	264	110	0.613366	0.000141054
Male_transmitters	55	21	0.55119	0.294819
Male_transmitters	43	16	0.541667	0.380184
Male_transmitters	252	107	0.62589	3.6144e-05
Male_transmitters	26	11	0.690909	0.0387781
Male_transmitters	233	96	0.617051	0.000201847
Male_transmitters	95	32	0.533073	0.269084
Male_transmitters	214	89	0.614326	0.000657116
Male_transmitters	271	115	0.627277	1.80826e-05
Male_transmitters	240	100	0.619286	0.000116922
Male_transmitters	58	26	0.692949	0.00291284
Male_transmitters	34	13	0.455128	0.696547
Male_transmitters	70	30	0.592222	0.0942967
Male_transmitters	96	38	0.656892	0.00153919
Male_transmitters	6	3	0.444444	0.5
Male_transmitters	54	25	0.58	0.170402
Male_transmitters	176	77	0.643506	0.000110588
Male_transmitters	21	10	0.583333	0.33126
Male_transmitters	126	51	0.637092	0.00164173
Male_transmitters	284	119	0.6244	2.11635e-05
Male_transmitters	114	51	0.639869	0.00184558
Male_transmitters	247	106	0.620631	0.000111928
Male_transmitters	58	26	0.666667	0.00630101
Male_transmitters	135	61	0.680523	1.80451e-05
Male_transmitters	164	68	0.618925	0.0011619
Male_transmitters	243	106	0.622484	9.9335e-05
Male_transmitters	267	109	0.622969	4.48779e-05
Male_transmitters	117	50	0.658238	0.000437044
Male_transmitters	259	106	0.622361	5.84608e-05
Male_transmitters	212	90	0.622685	0.000230289
Male_transmitters	239	95	0.610213	0.000384664
Male_transmitters	271	110	0.614881	8.2865e-05
Male_transmitters	11	6	0.555556	0.5
Male_transmitters	75	35	0.68381	0.00134009
Male_transmitters	84	33	0.594192	0.0508535
Male_transmitters	60	18	0.458995	0.650732
Male_transmitters	93	38	0.549436	0.203393
Male_transmitters	85	36	0.626389	0.0150298
Male_transmitters	41	19	0.587719	0.174368
Male_transmitters	12	4	0.316667	0.806762
Male_transmitters	270	113	0.619943	6.30232e-05
Male_transmitters	80	34	0.521324	0.368658
Male_transmitters	157	70	0.586667	0.0189921
Male_transmitters	46	23	0.547101	0.329127
Male_transmitters	221	93	0.620469	0.00023447
Male_transmitters	65	27	0.456173	0.690102
Male_transmitters	61	30	0.647778	0.0105927
Male_transmitters	73	31	0.630376	0.01757
Male_transmitters	262	109	0.635813	5.76225e-06
Male_transmitters	113	43	0.568494	0.0939178
Male_transmitters	18	8	0.5	0.5
Male_transmitters	149	59	0.628874	0.000925725
Male_transmitters	200	79	0.651944	1.51015e-05
Male_transmitters	205	84	0.603416	0.00167632
Male_transmitters	244	99	0.604076	0.000853711
Male_transmitters	121	50	0.607738	0.00904828
Male_transmitters	113	49	0.672619	0.000175289
Male_transmitters	44	19	0.722807	0.00208928
Male_transmitters	246	104	0.623913	8.43803e-05
Male_transmitters	159	69	0.639061	0.000242029
Male_transmitters	237	97	0.603645	0.000910615
Male_transmitters	177	79	0.640446	0.000154342
Male_transmitters	71	28	0.620536	0.0287921
Male_transmitters	244	98	0.627077	4.70884e-05
Male_transmitters	109	42	0.666752	0.000282195
Male_transmitters	50	24	0.711806	0.00148973
Male_transmitters	206	86	0.653917	5.68272e-06
Male_transmitters	83	38	0.610526	0.0240912
Male_transmitters	245	106	0.640959	6.98409e-06
Male_transmitters	63	28	0.634354	0.0219099
Male_transmitters	11	7	0.738095	0.1139
Male_transmitters	162	65	0.630696	0.000638132
Male_transmitters	216	88	0.632048	5.25818e-05
Male_transmitters	157	65	0.627564	0.000705607
Male_transmitters	92	38	0.681579	0.000290333
Male_transmitters	260	107	0.628071	2.77548e-05
Male_transmitters	273	115	0.620652	5.36513e-05
Male_transmitters	126	52	0.612088	0.00807847
Male_transmitters	125	58	0.620546	0.00364518
Male_transmitters	231	97	0.594244	0.00286016
Male_transmitters	174	75	0.615159	0.00155535
Male_transmitters	253	103	0.608449	0.000343205
Male_transmitters	12	6	0.527778	0.5
Male_transmitters	236	101	0.610644	0.000450382
Male_transmitters	178	77	0.626562	0.000371915
Male_transmitters	83	36	0.650794	0.00421502
Male_transmitters	83	35	0.601905	0.0395247
Male_transmitters	46	22	0.775758	0.000113881
Male_transmitters	74	32	0.651935	0.00731926
Male_transmitters	143	59	0.655851	0.000116862
Male_transmitters	6	4	0.875	0.110336
Male_transmitters	157	58	0.596326	0.00832695
Male_transmitters	143	59	0.618846	0.00372562
Male_transmitters	72	25	0.601	0.0627532
Male_transmitters	56	24	0.616667	0.0411761
Male_transmitters	101	40	0.520833	0.34531
Male_transmitters	124	52	0.640385	0.00152087
Male_transmitters	137	54	0.599757	0.0131643
Male_transmitters	261	108	0.611453	0.000165269
Male_transmitters	81	31	0.52619	0.328361
Male_transmitters	47	20	0.6875	0.00980205
Male_transmitters	184	79	0.604898	0.00318911
Male_transmitters	239	95	0.639862	9.80942e-06
Male_transmitters	127	55	0.636364	0.0012764
Male_transmitters	108	42	0.581944	0.050938
Male_transmitters	18	8	0.583333	0.406832
Male_transmitters	9	7	0.785714	0.0912112
Male_transmitters	241	105	0.624796	5.55583e-05
Male_transmitters	82	35	0.657959	0.0028831
Male_transmitters	228	94	0.624861	0.00013502
Male_transmitters	281	118	0.624042	2.49025e-05
Male_transmitters	126	49	0.61674	0.00488981
Male_transmitters	284	119	0.6244	2.11635e-05
Male_transmitters	3	2	0.5	0.5
Male_transmitters	13	5	0.7	0.133629
Male_transmitters	283	118	0.629691	9.34652e-06
Male_transmitters	132	57	0.673601	4.48759e-05
Male_transmitters	241	102	0.624953	5.55583e-05
Male_transmitters	267	113	0.62658	2.68244e-05
Male_transmitters	284	119	0.6244	2.11635e-05
Male_transmitters	255	104	0.607086	0.00036031
Male_transmitters	98	45	0.632963	0.00577864
Male_transmitters	135	55	0.611883	0.00491164
Male_transmitters	211	90	0.629577	0.000100597
Male_transmitters	265	110	0.614881	0.000114006
Male_transmitters	227	93	0.640003	1.93519e-05
Male_transmitters	46	16	0.567708	0.230497
Male_transmitters	158	67	0.625551	0.000958906
Male_transmitters	207	88	0.632995	8.7275e-05
Male_transmitters	221	95	0.621441	0.00023447
Male_transmitters	77	31	0.583717	0.0857301
Male_transmitters	135	62	0.635407	0.000972887
Male_transmitters	166	73	0.632648	0.000422759
Male_transmitters	243	98	0.651907	1.92981e-06
Male_transmitters	205	84	0.626091	0.000239573
Male_transmitters	247	104	0.611619	0.000295253
Male_transmitters	103	43	0.67799	0.000194685
Male_transmitters	188	78	0.678098	1.06537e-06
Male_transmitters	15	7	0.464286	0.5
Male_transmitters	88	43	0.543411	0.227773
Male_transmitters	116	48	0.542708	0.201682
Male_transmitters	271	111	0.639372	3.47556e-06
Male_transmitters	83	30	0.612063	0.0240912
Male_transmitters	246	104	0.623752	8.43803e-05
Male_transmitters	43	16	0.663244	0.0163813
Male_transmitters	190	80	0.60244	0.0036345
Male_transmitters	119	52	0.630929	0.00297889
Male_transmitters	111	46	0.609601	0.0113639
Male_transmitters	86	32	0.682292	0.000414664
Male_transmitters	89	38	0.560746	0.144573
Male_transmitters	16	5	0.686667	0.10565
Male_transmitters	6	4	0.333333	0.658454
Male_transmitters	230	96	0.643787	9.09705e-06
Male_transmitters	224	95	0.613772	0.000530276
Male_transmitters	80	34	0.586275	0.0730502
Male_transmitters	101	41	0.653542	0.00141737
Male_transmitters	152	64	0.64667	0.000243542
Male_transmitters	47	18	0.597884	0.121621
Male_transmitters	244	104	0.630323	2.75157e-05
Male_transmitters	238	101	0.598138	0.00176755
Male_transmitters	220	91	0.603061	0.00120707
Male_transmitters	41	17	0.539916	0.377388
Male_transmitters	251	103	0.638061	8.84869e-06
Male_transmitters	185	79	0.649262	3.59123e-05
Male_transmitters	272	114	0.613043	0.000108367
Male_transmitters	36	13	0.600641	0.121673
Male_transmitters	38	14	0.732143	0.00290991
Male_transmitters	214	86	0.608666	0.00104851
Male_transmitters	275	116	0.619612	5.68456e-05
Male_transmitters	71	26	0.520513	0.40619
Male_transmitters	217	95	0.629511	7.19033e-05
Male_transmitters	156	59	0.648931	0.000157353
Male_transmitters	17	10	0.75	0.0261725
Male_transmitters	219	91	0.617805	0.000364165
Male_transmitters	56	25	0.63	0.0411761
Male_transmitters	92	39	0.605556	0.023802
Male_transmitters	18	6	0.416667	0.593168
Male_transmitters	187	77	0.659787	1.11075e-05
Male_transmitters	182	81	0.614918	0.00118634
Male_transmitters	16	7	0.595238	0.226627
Male_transmitters	33	19	0.697368	0.0183569
Male_transmitters	275	114	0.626932	2.06081e-05
Male_transmitters	203	86	0.62781	0.000224634
Male_transmitters	217	92	0.64551	1.28346e-05
Male_transmitters	114	48	0.641047	0.00184558
Male_transmitters	173	68	0.603484	0.00486934
Male_transmitters	248	107	0.623164	5.36409e-05
Male_transmitters	264	111	0.609642	0.000225653
Male_transmitters	165	73	0.630594	0.000538316
Male_transmitters	27	14	0.62619	0.124107
Male_transmitters	58	19	0.59693	0.0743174
Male_transmitters	143	59	0.575565	0.0472145
Male_transmitters	175	74	0.610071	0.002036
Male_transmitters	98	40	0.589881	0.0429659
Male_transmitters	15	8	0.604167	0.302788
Male_transmitters	220	91	0.641614	1.95598e-05
Male_transmitters	187	82	0.616405	0.00106549
Male_transmitters	50	19	0.57807	0.161099
Male_transmitters	2	1	0.5	0.5
Male_transmitters	4	2	0.5	0.5
Male_transmitters	132	53	0.640094	0.00115816
Male_transmitters	85	39	0.576282	0.0965295
Male_transmitters	184	75	0.643159	8.50349e-05
Male_transmitters	94	44	0.663636	0.00138977
Male_transmitters	79	33	0.618939	0.0214256
Male_transmitters	150	65	0.582821	0.0301945
Male_transmitters	156	67	0.61871	0.0015264
Male_transmitters	31	15	0.316667	0.963757
Male_transmitters	237	103	0.628109	4.86117e-05
Male_transmitters	37	15	0.58	0.255399
Male_transmitters	58	24	0.546875	0.255741
Male_transmitters	188	76	0.629872	0.000304216
Male_transmitters	195	83	0.637894	9.81242e-05
Male_transmitters	54	22	0.557576	0.248121
Male_transmitters	69	29	0.665353	0.00404263
Male_transmitters	246	102	0.6118	0.000226874
Male_transmitters	39	18	0.62963	0.0546573
Male_transmitters	54	24	0.625496	0.0384406
Male_transmitters	268	113	0.623925	3.58599e-05
Male_transmitters	51	21	0.747392	0.000388765
Male_transmitters	182	77	0.621212	0.00071786
Male_transmitters	100	45	0.643704	0.00346697
Male_transmitters	178	79	0.647257	6.60228e-05
Male_transmitters	1	1	0	0.5
Male_transmitters	237	101	0.630611	4.86117e-05
Male_transmitters	265	110	0.631548	1.47555e-05
Male_transmitters	197	82	0.606751	0.00138408
Male_transmitters	176	68	0.627381	0.00059504
Male_transmitters	172	73	0.654501	2.65878e-05
Male_transmitters	106	41	0.61838	0.00758668
Male_transmitters	133	55	0.588636	0.0282188
Male_transmitters	32	14	0.60119	0.18838
Male_transmitters	165	72	0.666832	1.31181e-05
Male_transmitters	200	83	0.635987	8.92439e-05
Male_transmitters	8	4	0.833333	0.0385499
Male_transmitters	262	108	0.626268	2.96331e-05
Male_transmitters	55	28	0.688988	0.00350047
Male_transmitters	57	23	0.546014	0.298121
Male_transmitters	77	30	0.636111	0.0113272
Male_transmitters	221	93	0.621365	0.00023447
Male_transmitters	160	64	0.586775	0.0163994
Male_transmitters	81	36	0.597553	0.0599069
Male_transmitters	63	27	0.589506	0.103856
Male_transmitters	239	100	0.591702	0.00329628
Male_transmitters	164	69	0.606815	0.00313763
Male_transmitters	116	49	0.633576	0.00354505
Male_transmitters	154	70	0.652381	0.000143809
Male_transmitters	149	60	0.616667	0.00267318
Male_transmitters	245	100	0.611369	0.000280362
Male_transmitters	70	29	0.59179	0.0942967
Male_transmitters	152	63	0.641194	0.000441239
Male_transmitters	213	90	0.603651	0.00128562
Male_transmitters	238	101	0.603383	0.000746095
Male_transmitters	21	7	0.708333	0.0404278
Male_transmitters	280	118	0.627573	1.10245e-05
Male_transmitters	207	91	0.641248	2.77371e-05
Male_transmitters	259	109	0.617202	9.6419e-05
Male_transmitters	101	47	0.626418	0.00846811
Male_transmitters	167	72	0.604911	0.00425671
Male_transmitters	169	71	0.613028	0.00173295
Male_transmitters	138	60	0.601667	0.0107697
Male_transmitters	201	86	0.621941	0.000355038
Male_transmitters	196	84	0.624702	0.000393762
Male_transmitters	224	97	0.636549	2.29347e-05
Male_transmitters	274	113	0.62658	1.53344e-05
Male_transmitters	7	3	0.777778	0.224846
Male_transmitters	246	106	0.620631	8.43803e-05
Male_transmitters	65	27	0.592593	0.0683205
Male_transmitters	194	83	0.628657	0.00021741
Male_transmitters	136	54	0.634877	0.00134448
Male_transmitters	171	70	0.631361	0.000383046
Male_transmitters	284	119	0.6244	2.11635e-05
Male_transmitters	169	74	0.602365	0.00445635
Male_transmitters	35	13	0.705128	0.00898024
Male_transmitters	111	49	0.619218	0.00679711
Male_transmitters	1	1	0	0.5
Male_transmitters	39	19	0.644737	0.0546573
Male_transmitters	168	73	0.605479	0.00346376
Male_transmitters	154	69	0.635266	0.000476793
Male_transmitters	169	70	0.609575	0.00280944
Male_transmitters	67	26	0.539744	0.312535
Male_transmitters	10	6	0.666667	0.171391
Male_transmitters	259	108	0.629354	2.05648e-05
Male_transmitters	148	71	0.621831	0.00200749
Male_transmitters	269	112	0.611937	0.000126964
Male_transmitters	251	106	0.620788	7.61875e-05
Male_transmitters	51	26	0.604487	0.0807147
Male_transmitters	69	28	0.579294	0.114322
Male_transmitters	194	84	0.610714	0.00162195
Male_transmitters	69	28	0.503571	0.5
Male_transmitters	242	103	0.639355	8.27706e-06
Male_transmitters	182	78	0.619704	0.00071786
Male_transmitters	49	22	0.628788	0.0432381
Male_transmitters	279	118	0.624607	2.34005e-05
Male_transmitters	248	107	0.614486	0.000239258
Male_transmitters	152	62	0.623445	0.00134505
Male_transmitters	182	79	0.662914	6.11713e-06
Male_transmitters	189	78	0.628037	0.000240171
Male_transmitters	27	13	0.796154	0.00352682
Male_transmitters	16	9	0.896296	0.00297976
Male_transmitters	203	85	0.640434	4.23971e-05
Male_transmitters	147	60	0.629167	0.00149274
Male_transmitters	204	83	0.625	0.000178005
Male_transmitters	89	40	0.706667	6.78183e-05
Male_transmitters	199	83	0.61691	0.000555387
Male_transmitters	126	52	0.617147	0.00488981
Male_transmitters	201	85	0.607199	0.001526
Male_transmitters	4	2	0.5	0.5
Male_transmitters	239	102	0.640558	9.80942e-06
Male_transmitters	137	54	0.632628	0.00105009
Male_transmitters	54	22	0.621212	0.0384406
Male_transmitters	247	101	0.623468	6.73484e-05
Male_transmitters	23	9	0.62963	0.202124
Male_transmitters	242	102	0.622094	7.452e-05
Male_transmitters	71	28	0.681675	0.00219784
Male_transmitters	48	16	0.615327	0.0561756
Male_transmitters	283	118	0.621217	2.64782e-05
Male_transmitters	103	41	0.549071	0.162231
Male_transmitters	99	41	0.592973	0.0352202
Male_transmitters	101	45	0.647778	0.00266729
Male_transmitters	241	98	0.6349	1.87308e-05
Male_transmitters	39	15	0.596667	0.168334
Male_transmitters	212	87	0.620402	0.000230289
Male_transmitters	157	63	0.613095	0.00332887
Male_transmitters	27	8	0.407738	0.779291
Male_transmitters	152	72	0.647454	0.000243542
Male_transmitters	75	32	0.527604	0.322084
Male_transmitters	267	114	0.630587	1.5806e-05
Male_transmitters	226	94	0.604167	0.000884823
Male_transmitters	281	118	0.624042	2.49025e-05
Male_transmitters	10	5	0.833333	0.0569231
Male_transmitters	249	105	0.605272	0.000491468
Male_transmitters	202	82	0.612747	0.000772252
Male_transmitters	183	79	0.636016	0.000193891
Male_transmitters	12	5	0.766667	0.0744573
Male_transmitters	95	40	0.634881	0.00690153
Male_transmitters	93	36	0.630787	0.00641084
Male_transmitters	268	113	0.62304	3.58599e-05
Male_transmitters	240	103	0.640488	7.63243e-06
Male_transmitters	96	40	0.596667	0.0413655
Male_transmitters	48	18	0.613624	0.0969654
Male_transmitters	55	29	0.66954	0.00760962
Male_transmitters	255	107	0.62075	8.58626e-05
Male_transmitters	232	93	0.618676	0.000152552
Male_transmitters	220	90	0.598095	0.00187142
Male_transmitters	154	68	0.638533	0.000476793
Male_transmitters	87	36	0.611905	0.0268157
Male_transmitters	43	18	0.516204	0.5
Male_transmitters	271	114	0.62547	1.80826e-05
Male_transmitters	78	33	0.615657	0.0271228
Male_transmitters	37	16	0.484375	0.5
Male_transmitters	207	83	0.654059	8.18868e-06
Male_transmitters	3	1	1	0.124107
Male_transmitters	123	52	0.636699	0.00195494
Male_transmitters	55	19	0.58396	0.140356
Male_transmitters	83	35	0.667483	0.0021595
Male_transmitters	198	84	0.612939	0.00112202
Male_transmitters	118	49	0.635617	0.00216011
Male_transmitters	58	21	0.71627	0.000514162
Male_transmitters	177	72	0.618519	0.001321
Male_transmitters	118	47	0.639007	0.00216011
Male_transmitters	19	11	0.727273	0.0332287
Male_transmitters	95	42	0.694841	0.000110585
Male_transmitters	31	11	0.662121	0.036243
Male_transmitters	75	31	0.621889	0.0188335
Male_transmitters	105	45	0.599074	0.025481
Male_transmitters	170	72	0.595833	0.00871306
Male_transmitters	111	49	0.60017	0.0183923
Male_transmitters	186	73	0.65393	1.46112e-05
Male_transmitters	74	29	0.680583	0.00182929
Male_transmitters	142	59	0.594633	0.0179546
Male_transmitters	261	108	0.635527	7.35819e-06
Male_transmitters	157	69	0.634472	0.000401201
Male_transmitters	272	111	0.61835	6.67431e-05
Male_transmitters	124	56	0.591667	0.0296572
Male_transmitters	168	69	0.58109	0.0186213
Male_transmitters	158	64	0.61263	0.00268093
Male_transmitters	134	48	0.606151	0.00983865
Male_transmitters	204	86	0.642677	3.29256e-05
Male_transmitters	101	41	0.633333	0.00483942
Male_transmitters	116	51	0.604575	0.0163602
Male_transmitters	47	23	0.607971	0.0723307
Male_transmitters	211	89	0.642978	1.80932e-05
Male_transmitters	220	97	0.608935	0.000765508
Male_transmitters	81	34	0.617997	0.0227501
Male_transmitters	273	112	0.614318	8.75711e-05
Male_transmitters	219	94	0.626456	0.000131641
Male_transmitters	39	14	0.705357	0.00520281
Male_transmitters	121	52	0.670673	0.000138257
Male_transmitters	68	29	0.603448	0.0574574
Male_transmitters	284	119	0.6244	2.11635e-05
Male_transmitters	176	79	0.632489	0.000346919
Male_transmitters	231	99	0.621417	0.000114563
Male_transmitters	45	21	0.730952	0.00143456
Male_transmitters	77	29	0.598851	0.055306
Male_transmitters	208	87	0.612685	0.000903676
Male_transmitters	256	105	0.601939	0.000717542
Male_transmitters	155	73	0.615411	0.00315764
Male_transmitters	138	53	0.536792	0.221799
Male_transmitters	181	75	0.651825	2.9876e-05
Male_transmitters	255	109	0.617005	0.000140562
Male_transmitters	248	102	0.629202	3.16039e-05
Male_transmitters	250	103	0.631103	1.97008e-05
Male_transmitters	68	28	0.67602	0.00264225
Male_transmitters	35	11	0.489719	0.5
Male_transmitters	12	7	0.5	0.5
Male_transmitters	34	15	0.701111	0.0128909
Male_transmitters	281	118	0.624042	2.49025e-05
Male_transmitters	48	20	0.654167	0.030301
Male_transmitters	270	112	0.629943	1.33926e-05
Male_transmitters	44	15	0.651667	0.0250082
Male_transmitters	28	8	0.636905	0.0929384
Male_transmitters	132	61	0.622951	0.00348574
Male_transmitters	120	48	0.641567	0.00129564
Male_transmitters	262	108	0.626268	2.96331e-05
Male_transmitters	231	100	0.614369	0.000311557
Male_transmitters	47	18	0.564815	0.190735
Male_transmitters	100	42	0.652863	0.00186581
Male_transmitters	254	107	0.620283	6.47308e-05
Male_transmitters	227	95	0.619687	0.000169117
Male_transmitters	270	112	0.636639	4.44312e-06
Male_transmitters	4	2	0.5	0.5
Male_transmitters	2	1	0.5	0.5
Male_transmitters	24	8	0.564583	0.270146
Male_transmitters	123	52	0.696955	7.52299e-06
Male_transmitters	228	95	0.630915	4.6653e-05
Male_transmitters	141	59	0.597175	0.0142768
Male_transmitters	262	108	0.647101	9.82087e-07
Male_transmitters	12	6	0.638889	0.193238
Male_transmitters	235	95	0.61495	0.000213691
Male_transmitters	279	117	0.620828	3.88612e-05
Male_transmitters	238	103	0.646036	3.86361e-06
Male_transmitters	192	80	0.592336	0.00576999
Male_transmitters	123	53	0.625	0.00341513
Male_transmitters	180	74	0.616715	0.00112171
Male_transmitters	2	1	0.5	0.5
Male_transmitters	243	100	0.628869	3.48508e-05
Male_transmitters	166	67	0.605526	0.00329854
Male_transmitters	40	21	0.634921	0.0773645
Male_transmitters	81	33	0.680051	0.000931924
Male_transmitters	143	56	0.579613	0.0329038
Male_transmitters	56	23	0.586232	0.114551
Male_transmitters	48	21	0.559524	0.235243
Male_transmitters	67	28	0.641667	0.0139372
Male_transmitters	95	35	0.610102	0.0200869
Male_transmitters	185	78	0.598977	0.0040632
Male_transmitters	163	68	0.606425	0.00387139
Male_transmitters	151	63	0.658862	9.07637e-05
Male_transmitters	133	56	0.642708	0.000899368
Male_transmitters	98	37	0.53491	0.306753
Male_transmitters	200	79	0.598041	0.00291033
Male_transmitters	267	110	0.633063	9.18102e-06
Male_transmitters	153	64	0.644401	0.000187422
Male_transmitters	139	59	0.613196	0.00547067
Male_transmitters	282	118	0.625454	1.98783e-05
Male_transmitters	179	77	0.608704	0.00225389
Male_transmitters	4	1	0.5	0.5
Male_transmitters	195	82	0.652686	1.63738e-05
Male_transmitters	262	108	0.610836	0.000214579
Male_transmitters	178	74	0.606757	0.00277483
Male_transmitters	44	19	0.652632	0.0250082
Male_transmitters	251	102	0.61229	0.000204128
Male_transmitters	172	72	0.635813	0.000300439
Male_transmitters	97	40	0.609673	0.0211431
Male_transmitters	155	64	0.604222	0.0050805
Male_transmitters	49	16	0.52314	0.387548
Male_transmitters	169	77	0.644743	0.000111114
Male_transmitters	235	99	0.626804	7.73183e-05
Male_transmitters	8	5	0.6	0.361837
Male_transmitters	269	113	0.631005	9.86276e-06
Male_transmitters	164	70	0.653027	6.50532e-05
Male_transmitters	80	36	0.635648	0.00944052
Male_transmitters	139	62	0.600998	0.00877616
Male_transmitters	284	119	0.6244	2.11635e-05
Male_transmitters	129	61	0.639344	0.00137884
Male_transmitters	209	84	0.639527	3.01104e-05
Male_transmitters	199	85	0.612787	0.000907092
Male_transmitters	221	94	0.628495	8.26212e-05
Male_transmitters	240	101	0.626768	6.99249e-05
Male_transmitters	169	69	0.597153	0.00691713
Male_transmitters	6	2	0.625	0.341546
Male_transmitters	274	114	0.61816	7.0625e-05
Male_transmitters	201	89	0.652622	1.15773e-05
Male_transmitters	104	46	0.614027	0.0120561
Male_transmitters	126	52	0.646955	0.000489973
Male_transmitters	137	55	0.612035	0.00518751
Male_transmitters	14	5	0.486667	0.5
Male_transmitters	121	47	0.572163	0.0728976
Male_transmitters	21	9	0.731481	0.0404278
Male_transmitters	68	24	0.553472	0.197976
Male_transmitters	246	105	0.628923	2.95052e-05
Male_transmitters	88	36	0.541204	0.227773
Male_transmitters	278	115	0.615683	7.88914e-05
Male_transmitters	2	1	0.5	0.5
Male_transmitters	147	57	0.60401	0.00667379
Male_transmitters	89	35	0.609048	0.0281959
Male_transmitters	251	104	0.615739	0.000125652
Male_transmitters	8	3	0.611111	0.361837
Male_transmitters	210	88	0.608563	0.000950447
Male_transmitters	202	84	0.59915	0.0030345
Male_transmitters	114	48	0.641915	0.00184558
Male_transmitters	5	3	0.666667	0.5
Male_transmitters	171	73	0.665688	9.24329e-06
Male_transmitters	230	97	0.62538	8.54782e-05
Male_transmitters	102	43	0.636822	0.00375435
Male_transmitters	194	91	0.653114	1.13792e-05
Male_transmitters	236	97	0.621514	0.000103473
Male_transmitters	121	47	0.574189	0.0728976
Male_transmitters	112	43	0.546207	0.197546
Male_transmitters	236	103	0.612217	0.000450382
Male_transmitters	56	18	0.575463	0.174787
Male_transmitters	58	26	0.528846	0.34682
Male_transmitters	220	94	0.606383	0.00120707
Male_transmitters	90	38	0.600439	0.0365699
Male_transmitters	177	74	0.639801	0.000154342
Male_transmitters	155	66	0.651515	0.000110026
Male_transmitters	127	58	0.623851	0.00388309
Male_transmitters	112	48	0.721776	1.82776e-06
Male_transmitters	41	17	0.638235	0.0591749
Male_transmitters	272	114	0.627224	1.43376e-05
Male_transmitters	272	112	0.615806	0.000108367
Male_transmitters	77	33	0.593939	0.055306
Male_transmitters	160	74	0.628829	0.000594857
Male_transmitters	33	15	0.606349	0.148135
Male_transmitters	165	75	0.664556	1.31181e-05
Male_transmitters	273	115	0.62206	3.24152e-05
Male_transmitters	147	60	0.599167	0.0104607
Male_transmitters	206	88	0.665855	1.51991e-06
Male_transmitters	33	15	0.601111	0.148135
Male_transmitters	248	101	0.631058	1.83361e-05
Male_transmitters	6	3	0.666667	0.341546
Male_transmitters	242	101	0.634029	2.56314e-05
Male_transmitters	115	46	0.614208	0.00766448
Male_transmitters	173	76	0.640241	0.000131441
Male_transmitters	119	51	0.623203	0.00513274
Male_transmitters	149	55	0.61461	0.00267318
Male_transmitters	184	78	0.614469	0.00125323
Male_transmitters	78	34	0.544118	0.28565
Male_transmitters	105	49	0.645748	0.0017074
Male_transmitters	246	106	0.63011	2.95052e-05
Male_transmitters	121	53	0.622327	0.00545678
Male_transmitters	210	88	0.597578	0.00355918
Male_transmitters	196	84	0.62004	0.000393762
Male_transmitters	158	63	0.602702	0.00682723
Male_transmitters	113	46	0.647826	0.00130492
Male_transmitters	47	17	0.609804	0.0723307
Male_transmitters	68	26	0.542766	0.272145
Male_transmitters	240	100	0.625702	6.99249e-05
Male_transmitters	113	51	0.647619	0.00130492
Male_transmitters	197	87	0.614943	0.000859651
Male_transmitters	86	35	0.603333	0.0333896
Male_transmitters	66	28	0.561905	0.194443
Male_transmitters	229	91	0.591065	0.00410542
Male_transmitters	261	110	0.638214	4.16178e-06
Male_transmitters	71	32	0.647396	0.00880869
Male_transmitters	49	21	0.634921	0.0432381
Male_transmitters	271	115	0.635973	6.10823e-06
Male_transmitters	42	17	0.621569	0.0824574
Male_transmitters	140	62	0.667396	7.14212e-05
Male_transmitters	174	73	0.605365	0.00398494
Male_transmitters	16	9	0.648148	0.226627
Male_transmitters	282	118	0.625454	1.98783e-05
Male_transmitters	124	54	0.647531	0.000835864
Male_transmitters	152	63	0.638284	0.000441239
Male_transmitters	213	89	0.617456	0.000306334
Male_transmitters	49	19	0.601754	0.126549
Male_transmitters	277	116	0.630491	7.58998e-06
Male_transmitters	145	63	0.633522	0.00080049
Male_transmitters	179	75	0.65927	1.42184e-05
Male_transmitters	275	114	0.616698	5.68456e-05
Male_transmitters	111	47	0.595745	0.0288272
Male_transmitters	255	103	0.618643	8.58626e-05
Male_transmitters	262	109	0.636424	5.76225e-06
Male_transmitters	268	110	0.631548	1.24974e-05
Male_transmitters	269	112	0.615806	7.83491e-05
Male_transmitters	204	83	0.582028	0.0104313
Male_transmitters	127	54	0.623677	0.00388309
Male_transmitters	110	46	0.581418	0.052521
Male_transmitters	24	9	0.603175	0.270146
Male_transmitters	88	39	0.632265	0.00710702
Male_transmitters	169	71	0.64336	0.000111114
Male_transmitters	270	114	0.628686	1.33926e-05
Male_transmitters	272	114	0.629125	1.43376e-05
Male_transmitters	221	93	0.58821	0.00529177
Male_transmitters	143	61	0.607436	0.00605837
Male_transmitters	272	114	0.626055	2.42779e-05
Male_transmitters	194	86	0.643355	3.92769e-05
Male_transmitters	150	61	0.647951	0.000223267
Male_transmitters	85	40	0.629167	0.0150298
Male_transmitters	278	116	0.62187	2.92982e-05
Male_transmitters	207	83	0.629662	0.000150609
Male_transmitters	183	76	0.604323	0.00248447
Male_transmitters	213	83	0.628959	0.000107792
Male_transmitters	191	81	0.625558	0.000436664
Male_transmitters	266	111	0.624206	3.36825e-05
Male_transmitters	166	68	0.613288	0.00204098
Male_transmitters	17	7	0.511905	0.5
Male_transmitters	235	101	0.640382	1.49059e-05
Male_transmitters	94	44	0.602652	0.0250154
Male_transmitters	161	64	0.609561	0.00368578
Male_transmitters	197	84	0.63159	0.000183773
Male_transmitters	278	116	0.624743	1.7491e-05
Male_transmitters	5	3	0.888889	0.185547
Male_transmitters	137	58	0.641092	0.000584046
Male_transmitters	159	62	0.614574	0.00215194
Male_transmitters	18	10	0.766667	0.0169474
Male_transmitters	260	107	0.633678	9.37838e-06
Male_transmitters	85	35	0.622619	0.0150298
Male_transmitters	129	57	0.594737	0.0172969
Male_transmitters	38	16	0.533333	0.435566
Male_transmitters	123	51	0.616013	0.00579027
Male_transmitters	168	67	0.629655	0.000454099
Male_transmitters	102	40	0.633125	0.00375435
Male_transmitters	187	78	0.653953	2.1097e-05
Male_transmitters	147	62	0.649194	0.000266003
Male_transmitters	200	86	0.629208	0.00015533
Male_transmitters	105	47	0.612133	0.0158974
Male_transmitters	163	69	0.651087	8.50756e-05
Male_transmitters	173	71	0.62728	0.00041103
Male_transmitters	13	5	0.4	0.71045
Male_transmitters	8	4	0.666667	0.361837
Male_transmitters	143	64	0.628311	0.00130421
Male_transmitters	230	94	0.637627	1.63287e-05
Male_transmitters	5	3	0.5	0.5
Male_transmitters	47	18	0.569444	0.190735
Male_transmitters	61	26	0.607051	0.0622149
Male_transmitters	69	31	0.653226	0.00802631
Male_transmitters	9	6	0.5	0.5
Male_transmitters	176	78	0.615278	0.00164246
Male_transmitters	51	21	0.534524	0.389717
Male_transmitters	87	39	0.646368	0.00504004
Male_transmitters	213	91	0.640058	3.53238e-05
Male_transmitters	216	89	0.621576	0.000260122
Male_transmitters	106	45	0.652302	0.001302
Male_transmitters	170	73	0.613584	0.00227149
Male_transmitters	131	58	0.618103	0.00438217
Male_transmitters	83	36	0.716997	3.88293e-05
Male_transmitters	57	24	0.804861	3.34358e-06
Male_transmitters	227	96	0.624566	0.000100861
Male_transmitters	221	94	0.619276	0.00023447
Male_transmitters	210	82	0.631141	7.37145e-05
Male_transmitters	200	81	0.621855	0.000444634
Male_transmitters	178	75	0.668778	4.88421e-06
Male_transmitters	97	43	0.642829	0.00414652
Male_transmitters	152	62	0.596294	0.0093311
Male_transmitters	74	30	0.636111	0.0135976
Male_transmitters	61	27	0.60291	0.0622149
Male_transmitters	2	1	0.5	0.5
Male_transmitters	167	73	0.647374	0.000101863
Male_transmitters	189	82	0.610061	0.00180962
Male_transmitters	33	14	0.578571	0.243117
Male_transmitters	219	98	0.663946	1.12171e-06
Male_transmitters	75	32	0.752083	1.61282e-05
Male_transmitters	276	115	0.627277	1.63849e-05
Male_transmitters	231	100	0.652619	2.05578e-06
Male_transmitters	65	26	0.674359	0.00317861
Male_transmitters	275	116	0.618996	5.68456e-05
Male_transmitters	143	67	0.639055	0.000742191
Male_transmitters	17	10	0.533333	0.5
Male_transmitters	143	56	0.627296	0.00130421
Male_transmitters	212	89	0.630993	7.92321e-05
Male_transmitters	17	8	0.708333	0.072805
Male_transmitters	264	110	0.617911	8.69166e-05
Male_transmitters	105	41	0.5759	0.0859287
Male_transmitters	220	89	0.6124	0.000477295
Male_transmitters	97	42	0.717744	1.00196e-05
Male_transmitters	279	118	0.622912	2.34005e-05
Male_transmitters	149	66	0.59412	0.0108996
Male_transmitters	143	54	0.619202	0.00223299
Male_transmitters	104	47	0.662766	0.000606265
Male_transmitters	69	29	0.606897	0.0459555
Male_transmitters	6	3	0.777778	0.110336
Male_transmitters	173	70	0.61017	0.00193181
Male_transmitters	159	64	0.609561	0.00350493
Male_transmitters	58	25	0.662667	0.0128006
Male_transmitters	79	31	0.679032	0.000815665
Male_transmitters	14	5	0.55	0.394634
Male_transmitters	172	66	0.614701	0.00147106
Male_transmitters	151	62	0.5553	0.0964477
Male_transmitters	172	69	0.600414	0.00593095
Male_transmitters	7	3	0.666667	0.224846
Male_transmitters	109	47	0.636955	0.00366012
Male_transmitters	125	55	0.570823	0.0762031
Male_transmitters	212	90	0.627817	0.00013629
Male_transmitters	20	7	0.483333	0.5
Male_transmitters	13	6	0.541667	0.5
Male_transmitters	29	12	0.527778	0.5
Male_transmitters	98	41	0.612485	0.0169474
Male_transmitters	211	87	0.650424	9.85036e-06
Male_transmitters	179	75	0.646111	5.0816e-05
Male_transmitters	188	74	0.673359	1.06537e-06
Male_transmitters	207	91	0.638553	4.96555e-05
Male_transmitters	187	77	0.637384	0.00012791
Male_transmitters	177	69	0.607057	0.00340571
Male_transmitters	234	96	0.644531	5.93595e-06
Male_transmitters	277	113	0.622155	3.66126e-05
Male_transmitters	215	91	0.594545	0.0031862
Male_transmitters	192	78	0.646841	3.60446e-05
Male_transmitters	191	78	0.636584	8.40821e-05
Male_transmitters	261	107	0.639909	4.16178e-06
Male_transmitters	265	110	0.623214	4.22107e-05
Male_transmitters	76	33	0.585859	0.0679542
Male_transmitters	261	106	0.624719	3.72401e-05
Male_transmitters	218	91	0.6087	0.00072818
Male_transmitters	172	73	0.664318	1.37214e-05
Male_transmitters	9	4	0.75	0.0912112
Male_transmitters	59	26	0.690705	0.00209061
Male_transmitters	56	27	0.611111	0.0707894
Male_transmitters	35	16	0.527083	0.5
Male_transmitters	164	67	0.607889	0.00313763
Male_transmitters	78	32	0.647917	0.00460395
Male_transmitters	82	34	0.65049	0.00554381
Male_transmitters	58	26	0.654808	0.0128006
Male_transmitters	200	83	0.648939	1.51015e-05
Male_transmitters	282	118	0.625454	1.98783e-05
Male_transmitters	119	49	0.633163	0.00297889
Male_transmitters	130	54	0.648302	0.000587017
Male_transmitters	55	19	0.56817	0.209246
Male_transmitters	260	108	0.623181	4.67064e-05
Male_transmitters	245	109	0.624006	6.32282e-05
Male_transmitters	112	42	0.635402	0.00306969
Male_transmitters	170	70	0.681956	1.445e-06
Male_transmitters	189	78	0.615003	0.00112511
Male_transmitters	191	81	0.586258	0.0102945
Male_transmitters	92	37	0.568919	0.125726
Male_transmitters	140	56	0.588754	0.0259565
Male_transmitters	188	82	0.622909	0.000515437
Male_transmitters	176	72	0.665096	8.67436e-06
Male_transmitters	238	99	0.653571	1.11221e-06
Male_transmitters	202	86	0.596415	0.00461641
Male_transmitters	190	81	0.635126	0.00010783
Male_transmitters	247	102	0.639251	7.56674e-06
Male_transmitters	181	76	0.611779	0.00147367
Male_transmitters	27	11	0.642424	0.124107
Male_transmitters	140	59	0.623164	0.00264348
Male_transmitters	24	8	0.704167	0.0330963
Male_transmitters	41	14	0.571088	0.266086
Male_transmitters	184	74	0.617905	0.000762189
Male_transmitters	243	103	0.630617	3.48508e-05
Male_transmitters	112	50	0.608167	0.014879
Male_transmitters	189	79	0.610594	0.00180962
Male_transmitters	63	24	0.61875	0.0388799
Male_transmitters	102	40	0.709673	2.45779e-05
Male_transmitters	108	46	0.624896	0.00807239
Male_transmitters	100	49	0.703741	4.80963e-05
Male_transmitters	192	80	0.620982	0.000581923
Male_transmitters	126	52	0.626832	0.00287507
Male_transmitters	275	113	0.617731	5.68456e-05
Male_transmitters	96	39	0.648382	0.00292855
Male_transmitters	56	27	0.611111	0.0707894
Male_transmitters	57	26	0.630586	0.0318449
Male_transmitters	122	48	0.684623	2.30955e-05
Male_transmitters	153	57	0.622368	0.00180467
Male_transmitters	197	82	0.623824	0.000313269
Male_transmitters	20	8	0.408333	0.748833
Male_transmitters	85	37	0.596847	0.0413311
Male_transmitters	281	116	0.614686	6.72908e-05
Male_transmitters	243	101	0.626768	5.93001e-05
Male_transmitters	149	66	0.644192	0.000290026
Male_transmitters	117	50	0.577905	0.0480462
Male_transmitters	184	76	0.595332	0.00493667
Male_transmitters	158	62	0.638767	0.000312076
Male_transmitters	266	112	0.631431	1.16503e-05
Male_transmitters	252	102	0.628793	3.6144e-05
Male_transmitters	18	8	0.625	0.23975
Male_transmitters	252	105	0.604161	0.000657472
Male_transmitters	199	79	0.600045	0.00353267
Male_transmitters	98	43	0.657364	0.00169785
Male_transmitters	246	103	0.611362	0.000363543
Male_transmitters	22	8	0.645833	0.143211
Male_transmitters	266	110	0.62579	3.36825e-05
Male_transmitters	158	66	0.599495	0.00682723
Male_transmitters	226	94	0.617857	0.000211336
Male_transmitters	244	98	0.60854	0.000547435
Male_transmitters	56	20	0.70875	0.0010578
Male_transmitters	173	72	0.638244	0.000234983
Male_transmitters	63	29	0.588506	0.103856
Male_transmitters	94	40	0.622083	0.0151562
Male_transmitters	4	2	0.75	0.308538
Male_transmitters	125	50	0.6435	0.00117876
Male_transmitters	56	23	0.587681	0.114551
Male_transmitters	225	93	0.635881	3.16712e-05
Male_transmitters	127	52	0.577953	0.0551059
Male_transmitters	67	28	0.61233	0.0435985
Male_transmitters	103	43	0.598837	0.0243815
Male_transmitters	243	100	0.612369	0.000266003
Male_transmitters	157	63	0.587434	0.0189921
Male_transmitters	267	113	0.616256	7.40188e-05
Male_transmitters	277	114	0.638628	2.48089e-06
Male_transmitters	84	35	0.654762	0.00318865
Male_transmitters	157	61	0.616998	0.00203224
Male_transmitters	234	99	0.630507	3.33592e-05
Male_transmitters	58	26	0.537821	0.34682
Male_transmitters	114	46	0.571454	0.0800287
Male_transmitters	154	59	0.601755	0.00624391
Male_transmitters	97	38	0.692199	0.000128468
Male_transmitters	94	38	0.609962	0.0250154
Male_transmitters	64	30	0.692222	0.00202014
Male_transmitters	12	7	0.785714	0.0744573
Male_transmitters	23	8	0.572917	0.338329
Male_transmitters	69	32	0.671354	0.00404263
Male_transmitters	118	52	0.603846	0.0171163
Male_transmitters	146	60	0.682004	5.76446e-06
Male_transmitters	83	34	0.58785	0.0621834
Male_transmitters	101	44	0.648864	0.00141737
Male_transmitters	233	98	0.643404	7.66809e-06
Male_transmitters	16	6	0.733333	0.0400592
Male_transmitters	89	38	0.609211	0.0281959
Male_transmitters	90	36	0.599074	0.0365699
Male_transmitters	197	83	0.633176	0.000105759
Male_transmitters	77	33	0.551768	0.247062
Male_transmitters	21	12	0.791667	0.00441438
Male_transmitters	32	15	0.688889	0.025915
Male_transmitters	245	102	0.632225	2.16796e-05
Male_transmitters	46	21	0.653175	0.0276351
Male_transmitters	181	78	0.628358	0.000314082
Male_transmitters	168	72	0.65329	4.16442e-05
Male_transmitters	76	32	0.634375	0.0146491
Male_transmitters	203	84	0.618693	0.00037729
Male_transmitters	8	5	0.833333	0.0385499
Male_transmitters	126	51	0.582913	0.0452606
Male_transmitters	163	68	0.635347	0.000284111
Male_transmitters	150	65	0.604487	0.00568463
Male_transmitters	90	38	0.588816	0.0569231
Male_transmitters	60	22	0.569318	0.183078
Male_transmitters	208	88	0.59095	0.00515153
Male_transmitters	246	99	0.615019	0.000226874
Male_transmitters	46	24	0.541667	0.329127
Male_transmitters	219	95	0.631266	7.71238e-05
Male_transmitters	240	102	0.621359	0.000116922
Male_transmitters	77	36	0.689815	0.000709161
Male_transmitters	212	86	0.606243	0.00099872
Male_transmitters	15	7	0.761905	0.0606676
Male_transmitters	256	106	0.601134	0.000717542
Male_transmitters	187	82	0.643496	7.15879e-05
Male_transmitters	127	52	0.639583	0.0012764
Male_transmitters	192	82	0.623316	0.000347007
Male_transmitters	78	34	0.696569	0.000512445
Male_transmitters	155	63	0.620692	0.00191649
Male_transmitters	270	112	0.632175	7.76892e-06
Male_transmitters	203	86	0.632267	0.000131281
Male_transmitters	252	108	0.62457	6.08593e-05
Male_transmitters	214	91	0.620369	0.000244886
Male_transmitters	261	107	0.605641	0.000415113
Male_transmitters	39	14	0.53869	0.374387
Male_transmitters	54	23	0.706315	0.00213336
Male_transmitters	274	114	0.634242	5.16635e-06
Male_transmitters	148	61	0.589617	0.0199401
Male_transmitters	20	9	0.544444	0.411532
Male_transmitters	105	44	0.680114	0.000221338
Male_transmitters	14	4	0.666667	0.211339
Male_transmitters	252	101	0.603666	0.000657472
Male_transmitters	96	37	0.547844	0.179163
Male_transmitters	166	70	0.6875	1.09788e-06
Male_transmitters	196	82	0.630531	0.000134814
Male_transmitters	125	51	0.6419	0.00117876
Male_transmitters	212	94	0.627609	0.00013629
Male_transmitters	74	30	0.643889	0.00731926
Male_transmitters	175	72	0.626438	0.000440372
Male_transmitters	253	107	0.607822	0.000343205
Male_transmitters	51	25	0.513333	0.5
Male_transmitters	231	97	0.672717	1.43322e-07
Male_transmitters	106	43	0.636323	0.00436472
Male_transmitters	67	29	0.684195	0.00168357
Male_transmitters	253	105	0.617812	0.000132955
Male_transmitters	108	48	0.677679	0.000185197
Male_transmitters	115	46	0.586853	0.0466239
Male_transmitters	276	113	0.608881	0.000191606
Male_transmitters	40	15	0.573333	0.214598
Male_transmitters	26	12	0.722222	0.015492
Male_transmitters	237	100	0.617917	0.000226019
Male_transmitters	67	28	0.634354	0.0139372
Male_transmitters	6	2	0.5	0.5
Male_transmitters	164	68	0.645221	0.000121236
Male_transmitters	25	12	0.680556	0.0547993
Male_transmitters	157	70	0.614286	0.00332887
Male_transmitters	217	89	0.64695	1.28346e-05
Male_transmitters	26	13	0.710256	0.0387781
Male_transmitters	91	36	0.69709	0.000182506
Male_transmitters	29	14	0.642857	0.0686974
Male_transmitters	217	91	0.642347	2.31992e-05
Male_transmitters	239	104	0.629762	3.0302e-05
Male_transmitters	9	3	0.755556	0.0912112
Male_transmitters	12	5	0.7	0.193238
Male_transmitters	16	7	0.62619	0.226627
Male_transmitters	13	5	0.45	0.5
Male_transmitters	136	59	0.625565	0.00232939
Male_transmitters	260	106	0.598776	0.000781068
Male_transmitters	40	17	0.558824	0.317628
Male_transmitters	19	11	0.751515	0.0332287
Male_transmitters	112	48	0.588095	0.0363005
Male_transmitters	41	17	0.612745	0.105761
Male_transmitters	242	103	0.629045	4.40493e-05
Male_transmitters	77	29	0.682594	0.000709161
Male_transmitters	9	4	0.6875	0.252493
Male_transmitters	11	5	0.333333	0.726753
Male_transmitters	213	87	0.603489	0.00128562
Male_transmitters	35	17	0.755882	0.00342043
Male_transmitters	262	111	0.618726	8.20853e-05
Male_transmitters	166	76	0.698465	2.26786e-07
Male_transmitters	265	110	0.614881	0.000114006
Male_transmitters	43	20	0.669167	0.0163813
Male_transmitters	45	16	0.625521	0.0680186
Male_transmitters	273	116	0.627617	1.93131e-05
Male_transmitters	283	118	0.621217	2.64782e-05
Male_transmitters	207	84	0.638535	4.96555e-05
Male_transmitters	174	79	0.614135	0.00155535
Male_transmitters	17	7	0.692857	0.072805
Male_transmitters	52	21	0.543424	0.338696
Male_transmitters	119	49	0.625753	0.00513274
Male_transmitters	205	84	0.636352	8.11269e-05
Male_transmitters	21	8	0.570833	0.33126
Male_transmitters	141	55	0.643788	0.000377744
Male_transmitters	163	65	0.630055	0.000501482
Male_transmitters	25	9	0.648148	0.11507
Male_transmitters	179	76	0.606031	0.00356441
Male_transmitters	136	59	0.610028	0.00644617
Male_transmitters	192	80	0.676354	6.64696e-07
Male_transmitters	95	41	0.660569	0.0010422
Male_transmitters	238	101	0.649045	3.86361e-06
Male_transmitters	106	41	0.566754	0.103354
Male_transmitters	122	51	0.635854	0.00140552
Male_transmitters	157	63	0.618575	0.00203224
Male_transmitters	62	26	0.675458	0.00382655
Male_transmitters	120	56	0.655952	0.000365577
Male_transmitters	3	2	0.75	0.5
Male_transmitters	227	94	0.636208	3.41201e-05
Male_transmitters	98	44	0.578409	0.0648572
Male_transmitters	275	115	0.631625	7.06719e-06
Male_transmitters	174	73	0.641781	0.00010173
Male_transmitters	171	72	0.65329	3.49627e-05
Male_transmitters	52	24	0.645833	0.018757
Male_transmitters	273	114	0.615821	8.75711e-05
Male_transmitters	270	112	0.623246	3.81436e-05
Male_transmitters	139	63	0.653307	0.000183744
Male_transmitters	112	45	0.593704	0.0363005
Male_transmitters	145	60	0.601528	0.0100287
Male_transmitters	22	9	0.666667	0.0677965
Male_transmitters	28	13	0.551282	0.425053
Male_transmitters	14	6	0.694444	0.0907246
Male_transmitters	279	117	0.625102	2.34005e-05
Male_transmitters	219	91	0.61511	0.000364165
Male_transmitters	30	12	0.427083	0.708059
Male_transmitters	82	34	0.646814	0.00554381
Male_transmitters	270	112	0.629199	1.33926e-05
Male_transmitters	255	104	0.618304	8.58626e-05
Male_transmitters	221	88	0.638677	2.71809e-05
Male_transmitters	92	39	0.594322	0.0381664
Male_transmitters	135	59	0.665819	7.6264e-05
Male_transmitters	229	95	0.641617	1.17242e-05
Male_transmitters	47	19	0.531579	0.385247
Male_transmitters	114	51	0.601307	0.0156143
Male_transmitters	51	25	0.600667	0.0807147
Male_transmitters	191	75	0.642937	4.66661e-05
Male_transmitters	80	31	0.582796	0.0730502
Male_transmitters	87	38	0.621711	0.0160074
Male_transmitters	53	16	0.540104	0.291351
Male_transmitters	23	9	0.638889	0.105451
Male_transmitters	89	37	0.63816	0.00547963
Male_transmitters	1	1	1	0.5
Male_transmitters	198	84	0.621471	0.000418674
Male_transmitters	81	36	0.547222	0.252493
Male_transmitters	38	23	0.586957	0.208652
Male_transmitters	265	111	0.640122	2.73656e-06
Male_transmitters	155	64	0.676432	7.20942e-06
Male_transmitters	3	1	0.333333	0.5
Male_transmitters	237	100	0.630833	2.82066e-05
Male_transmitters	86	33	0.678535	0.000882548
Male_transmitters	190	76	0.613424	0.000905644
Male_transmitters	149	65	0.610055	0.00437665
Male_transmitters	153	64	0.623307	0.00180467
Male_transmitters	27	14	0.660714	0.0618289
Male_transmitters	241	101	0.638979	1.06203e-05
Male_transmitters	95	36	0.675231	0.000513305
Male_transmitters	116	49	0.657823	0.000577698
Male_transmitters	278	117	0.629375	1.02995e-05
Male_transmitters	205	89	0.608467	0.00105926
Male_transmitters	125	54	0.613646	0.00613303
Male_transmitters	138	55	0.622792	0.00248365
Male_transmitters	172	71	0.598005	0.00593095
Male_transmitters	68	26	0.614423	0.0344544
Male_transmitters	217	94	0.612855	0.000560108
Male_transmitters	196	79	0.601793	0.0026705
Male_transmitters	100	42	0.660913	0.000967603
Male_transmitters	258	110	0.609729	0.000308362
Male_transmitters	175	76	0.687986	6.55941e-07
Male_transmitters	6	3	0.166667	0.889664
Male_transmitters	95	43	0.60144	0.0323909
Male_transmitters	171	72	0.617593	0.00111084
Male_transmitters	71	28	0.616964	0.0287921
Male_transmitters	267	113	0.64192	2.96701e-06
Male_transmitters	230	95	0.654073	2.6858e-06
Male_transmitters	148	63	0.628307	0.00117748
Male_transmitters	237	99	0.619649	0.0001376
Male_transmitters	5	2	0.583333	0.5
Male_transmitters	188	77	0.62197	0.000515437
Male_transmitters	210	88	0.608239	0.000950447
Male_transmitters	200	87	0.640996	5.0311e-05
Male_transmitters	7	4	0.666667	0.224846
Male_transmitters	4	3	0.833333	0.308538
Male_transmitters	103	44	0.573864	0.0838763
Male_transmitters	201	80	0.626399	0.000210364
Male_transmitters	27	10	0.75	0.0104607
Male_transmitters	117	52	0.706319	4.54834e-06
Male_transmitters	70	28	0.608631	0.036499
Male_transmitters	59	23	0.576812	0.148819
Male_transmitters	284	119	0.6244	2.11635e-05
Male_transmitters	212	87	0.626574	0.00013629
Male_transmitters	249	106	0.62865	2.49777e-05
Male_transmitters	25	10	0.765	0.00819754
Male_transmitters	20	9	0.537037	0.411532
Male_transmitters	149	63	0.629894	0.000925725
Male_transmitters	232	96	0.582726	0.00756674
Male_transmitters	284	119	0.6244	2.11635e-05
Male_transmitters	49	20	0.660833	0.0227501
Male_transmitters	85	37	0.575225	0.0965295
Male_transmitters	179	73	0.608268	0.00225389
Male_transmitters	88	33	0.693939	0.00021756
Male_transmitters	70	30	0.733333	0.000105608
Male_transmitters	251	107	0.623086	7.61875e-05
Male_transmitters	226	97	0.619158	0.000211336
Male_transmitters	2	2	1	0.23975
Male_transmitters	139	60	0.697421	2.32243e-06
Male_transmitters	3	2	0.5	0.5
Male_transmitters	132	51	0.627124	0.0020376
Male_transmitters	199	82	0.646037	1.96539e-05
Male_transmitters	278	117	0.626526	1.7491e-05
Male_transmitters	62	23	0.661387	0.00791086
Male_transmitters	35	16	0.766667	0.00117289
Male_transmitters	2	2	1	0.23975
Male_transmitters	100	44	0.582576	0.0668072
Male_transmitters	268	110	0.639123	4.1136e-06
Male_transmitters	247	102	0.634676	1.33765e-05
Male_transmitters	12	7	0.738095	0.0744573
Male_transmitters	211	87	0.660577	2.76472e-06
Male_transmitters	242	106	0.650898	1.34866e-06
Male_transmitters	33	13	0.558974	0.363862
Male_transmitters	256	105	0.626701	4.11675e-05
Male_transmitters	111	46	0.590399	0.0288272
Male_transmitters	208	89	0.616239	0.000559297
Male_transmitters	63	25	0.653143	0.0116711
Male_transmitters	136	58	0.618309	0.00392764
Male_transmitters	67	27	0.704938	0.000745562
Male_transmitters	56	25	0.646667	0.0225104
Male_transmitters	284	119	0.6244	2.11635e-05
Male_transmitters	62	26	0.662821	0.00791086
Male_transmitters	50	17	0.519328	0.443769
Male_transmitters	169	64	0.599275	0.00691713
Male_transmitters	170	72	0.634193	0.000278903
Male_transmitters	7	3	0.444444	0.5
Male_transmitters	278	115	0.625828	1.7491e-05
Male_transmitters	142	59	0.636582	0.000951488
Male_transmitters	19	6	0.649206	0.179398
Male_transmitters	158	63	0.566138	0.0653231
Male_transmitters	132	58	0.641379	0.000639977
Male_transmitters	268	112	0.623841	3.58599e-05
Male_transmitters	103	42	0.692545	9.04663e-05
Male_transmitters	118	50	0.603238	0.0171163
Male_transmitters	76	34	0.721078	7.67432e-05
Male_transmitters	59	29	0.698276	0.00209061
Male_transmitters	183	80	0.625565	0.000571825
Male_transmitters	161	70	0.614286	0.00227557
Male_transmitters	172	75	0.616159	0.00147106
Male_transmitters	187	76	0.639959	7.15879e-05
Male_transmitters	36	16	0.625	0.121673
Male_transmitters	30	10	0.7	0.0223049
Male_transmitters	136	48	0.660144	0.000113359
Male_transmitters	167	62	0.59952	0.00663882
Male_transmitters	209	87	0.637261	5.36195e-05
Male_transmitters	276	116	0.631927	9.61288e-06
Male_transmitters	237	100	0.604036	0.000910615
Male_transmitters	36	14	0.553571	0.308538
Male_transmitters	92	41	0.592886	0.0381664
Male_transmitters	158	67	0.642342	0.000312076
Male_transmitters	192	75	0.616048	0.000957014
Male_transmitters	65	27	0.574074	0.160531
Male_transmitters	132	55	0.593701	0.0226481
Male_transmitters	260	109	0.633672	9.37838e-06
Male_transmitters	107	44	0.590801	0.0409185
Male_transmitters	249	107	0.605919	0.000491468
Male_transmitters	73	33	0.60303	0.0506508
Male_transmitters	10	6	0.861111	0.0134283
Male_transmitters	81	33	0.563131	0.13326
Male_transmitters	238	102	0.651552	2.08979e-06
Male_transmitters	257	108	0.618552	9.10278e-05
Male_transmitters	27	12	0.638889	0.124107
Male_transmitters	141	57	0.619361	0.00352063
Male_transmitters	184	73	0.5879	0.0111461
Male_transmitters	211	87	0.634428	5.78178e-05
Male_transmitters	166	74	0.618629	0.00123502
Male_transmitters	213	89	0.635433	6.22588e-05
Male_transmitters	185	80	0.612292	0.00163652
Male_transmitters	144	61	0.627186	0.00176897
Male_transmitters	102	42	0.582341	0.0687426
Male_transmitters	136	59	0.622881	0.00232939
Male_transmitters	69	31	0.675806	0.00193075
Male_transmitters	246	106	0.621575	8.43803e-05
Male_transmitters	267	111	0.631864	9.18102e-06
Male_transmitters	19	9	0.62963	0.179398
Male_transmitters	105	44	0.653301	0.000895453
Male_transmitters	147	65	0.662179	7.4115e-05
Male_transmitters	250	106	0.618475	9.51762e-05
Male_transmitters	98	38	0.633553	0.00577864
Male_transmitters	272	112	0.645568	8.3358e-07
Male_transmitters	238	102	0.624708	6.55449e-05
Male_transmitters	263	109	0.628167	2.35334e-05
Male_transmitters	196	78	0.579533	0.0134046
Male_transmitters	36	13	0.642308	0.0668072
Male_transmitters	269	110	0.63079	9.86276e-06
Male_transmitters	129	56	0.583099	0.0391275
Male_transmitters	130	55	0.676126	3.96078e-05
Male_transmitters	242	105	0.617063	0.000203476
Male_transmitters	239	100	0.607369	0.000609854
Male_transmitters	32	11	0.560606	0.297942
Male_transmitters	210	90	0.638929	4.18809e-05
Male_transmitters	171	74	0.617954	0.00111084
Male_transmitters	36	15	0.673333	0.0333765
Male_transmitters	36	12	0.53125	0.433816
Male_transmitters	235	95	0.606529	0.000553848
Male_transmitters	125	53	0.610377	0.0100223
Male_transmitters	251	101	0.616207	0.000125652
Male_transmitters	188	77	0.633658	0.000175991
Male_transmitters	165	69	0.653502	4.96093e-05
Male_transmitters	67	31	0.653226	0.00727502
Male_transmitters	118	46	0.67337	0.000165186
Male_transmitters	7	5	0.8	0.065285
Male_transmitters	83	36	0.673942	0.00105818
Male_transmitters	241	99	0.631854	3.25153e-05
Male_transmitters	252	104	0.638175	6.91347e-06
Male_transmitters	192	83	0.578614	0.0181793
Male_transmitters	177	75	0.632714	0.000272534
Male_transmitters	18	10	0.625	0.23975
Male_transmitters	68	28	0.570536	0.137546
Male_transmitters	106	39	0.635256	0.00436472
Male_transmitters	147	66	0.621212	0.00252151
